# A cross-disorder analysis of CNVs finds novel loci and dose-dependent relationships of genes to psychiatric traits

**DOI:** 10.1101/2025.07.11.25331310

**Authors:** Omar Shanta, Marieke Klein, Molly Sacks, Jeffrey R. MacDonald, Adam Maihofer, Mohammad Ahangari, Worrawat Engchuan, Bhooma Thiruvahindrapuram, James Guevara, Oanh Hong, Guillaume Huguet, Ida Sønderby, Maria Kalyuzhny, Mark J. Adams, Rolf Adolfsson, Ingrid Agartz, Allison E. Aiello, Martin Alda, Judith Allardyce, Ananda B. Amstadter, Till F.M. Andlauer, Ole A. Andreassen, María S. Artigas, S. Bryn Austin, Muhammad Ayub, Dewleen G. Baker, Nick Bass, Bernhard T. Baune, Maximilian Bayas, Klaus Berger, Joanna M. Biernacka, Tim Bigdeli, Jonathan I. Bisson, Douglas Blackwood, Marco Boks, David Braff, Elvira Bramon, Gerome Breen, Tanja Brueckl, Richard A. Bryant, Cynthia M. Bulik, Joseph Buxbaum, Murray J. Cairns, Jose M. Caldas-de-Almeida, Megan Campbell, Dominique Campion, Vaughan J. Carr, Enrique Castelao, Boris Chaumette, Sven Cichon, David Cohen, Aiden Corvin, Nicholas Craddock, Jennifer Crosbie, Darrina Czamara, Udo Dannlowski, Franziska Degenhardt, Douglas L. Delahanty, Astrid Dempfle, Guillaume Desachy, Arianna Di Florio, Faith B. Dickerson, Srdjan Djurovic, Katharina Domschke, Lisa Douglas, Ole K. Drange, Laramie E. Duncan, Howard J. Edenberg, Tonu Esko, Steve Faraone, Norah C. Feeny, Andreas J. Forstner, Barbara Franke, Mark Frye, Dong-jing Fu, Janice M. Fullerton, Anna Gareeva, Linda Garvert, Justine M. Gatt, Pablo Gejman, Daniel H. Geschwind, Ina Giegling, Stephen J. Glatt, Joe Glessner, Fernando S. Goes, Katherine Gordon-Smith, Hans Grabe, Melissa J. Green, Michael F. Green, Tiffany Greenwood, Maria Grigoroiu-Serbanescu, Raquel E. Gur, Ruben C. Gur, Jose Guzman-Parra, Jan Haavik, Tim Hahn, Hakon Hakonarson, Joachim Hallmayer, Marian L. Hamshere, Annette M. Hartmann, Arsalan Hassan, Caroline Hayward, Johannes Hebebrand, Sian M.J. Hemmings, Stefan Herms, Marisol Herrera-Rivero, Anke Hinney, Georg Homuth, Andrés Ingason, Lucas T. Ito, Nakao Iwata, Ian Jones, Lisa A. Jones, Lina Jonsson, Erik G. Jönsson, René S. Kahn, Robert Karlsson, Milissa L. Kaufman, John R. Kelsoe, James L. Kennedy, Anthony King, Tilo Kircher, George Kirov, Per Knappskog, James A. Knowles, Nene Kobayashi, Karestan C. Koenen, Bettina Konte, Mayuresh Korgaonkar, Kaarina Kowalec, Marie-Odile Krebs, Mikael Landén, Claudine Laurent-Levinson, Lauren A. Lebois, Doug Levinson, Cathryn Lewis, Qingqin Li, Israel Liberzon, Greg Light, Sandra K. Loo, Yi Lu, Susanne Lucae, Charles Marmar, Nicholas G. Martin, Fermin Mayoral, Andrew M. McIntosh, Katie A. McLaughlin, Samuel A. McLean, Andrew McQuillin, Sarah E. Medland, Andreas Meyer-Lindenberg, Vihra Milanova, Philip B. Mitchell, Esther Molina, Bryan Mowry, Bertram Muller-Myhsok, Niamh Mullins, Robin Murray, Markus M. Nöthen, John I. Nurnberger, Kevin S. O’Connell, Roel A. Ophoff, Holly K. Orcutt, Michael J. Owen, Aarno Palotie, Carlos Pato, Michele Pato, Joanna Pawlak, Triinu Peters, Tracey L. Petryshen, Giorgio Pistis, James B. Potash, John Powell, Martin Preisig, Digby Quested, Josep A. Ramos-Quiroga, Andreas Reif, Kerry J. Ressler, Marta Ribasés, Marcella Rietschel, Victoria B. Risbrough, Margarita Rivera, Alex O. Rothbaum, Barbara O. Rothbaum, Dan Rujescu, Takeo Saito, Alan R. Sanders, Russell J. Schachar, Peter R. Schofield, Eva C. Schulte, Thomas G. Schulze, Laura J. Scott, Soraya Seedat, Christina Sheerin, Jianxin Shi, Pamela Sklar, Susan Smalley, Olav B. Smeland, Jordan W. Smoller, Edmund Sonuga-Barke, David St. Clair, Nils Eiel Steen, Dan Stein, Frederike Stein, Murray B. Stein, Fabian Streit, Neal Swerdlow, Florence Thibaut, Johan H. Thygesen, Ilgiz Timerbulatov, Claudio Toma, Edward Trapido, Micheline Tremblay, Ming T. Tsuang, Monica Uddin, Marquis P. Vawter, John B. Vincent, Henry Völzke, James T. Walters, Cynthia S. Weickert, Lauren A. Weiss, Myrna M. Weissman, Thomas Werge, Stephanie H. Witt, Miguel Xavier, Robert Yolken, Ross M. Young, Tetyana Zayats, Lori A. Zoellner, AGP Consortium, PEIC Psychosis Endophenotypes International Consortium, ADHD Working Group of the Psychiatric Genomics Consortium, Autism Working Group of the Psychiatric Genomics Consortium, Bipolar Disorder Working Group of the Psychiatric Genomics Consortium, Major Depressive Disorder Working Group of the Psychiatric Genomics Consortium, PTSD Working Group of the Psychiatric Genomics Consortium, Schizophrenia Working Group of the Psychiatric Genomics Consortium, CNV Working Group of the Psychiatric Genomics Consortium, Kimberley Kendall, Brien Riley, Naomi R. Wray, Michael C. O’Donovan, Patrick F. Sullivan, Sandra Sanchez-Roige, Caroline M. Nievergelt, Sébastien Jacquemont, Stephen W. Scherer, Jonathan Sebat

## Abstract

Rare copy number variants (CNVs) are a key component of the genetic basis of psychiatric conditions, but have not been well characterized for most. We conducted a genome-wide CNV analysis across six diagnostic categories (N = 574,965): autism (ASD), ADHD, bipolar disorder (BD), major depressive disorder (MDD), PTSD, and schizophrenia (SCZ). We identified 35 genome-wide significant associations at 18 loci, including novel associations in SCZ (*SMYD3, USP7*-*HAPSTR1*) and in the combined cross-disorder analysis (*ASTN2*). Rare CNVs accounted for 1–3% of heritability across diagnoses. In ASD, associations were uniformly positive, consistent with autism having diverse etiologies and clinical presentations. By contrast, CNVs showed a dose-dependent relationship for other diagnoses, including SCZ and PTSD, with reciprocal deletions and duplications having inversely correlated effects and distinct genotype-phenotype relationships. Our findings suggest that genes have effects that are both dose-dependent and pleiotropic, such that a positive influence on one dimension of psychopathology may be accompanied by positive or negative effects on others.

## Supplementary Tables for "A cross-disorder analysis of CNVs finds novel loci and dose-dependent relationships of genes to psychiatric traits"

### Sheet: README
Table	Description	Column/Row Name	Column/Row Description
S1	Sample sizes for all cohorts included in the cnv analysis stratified by disorder and ancestry.	cohort_ID	Internal cohort ID
	Disorders: Autism spectrum disorder (ASD), Schizophrenia (SCZ), Bipolar Disorder (BD), Major depressive disorder (MDD), Post-traumatic stress disorder (PTSD), Attention-deficit/hyperactivity disorder	platform	Matched platform for the dataset
	Ancestries: European (EUR), African/African-American (AFR), Asian/Asian-American (ASN), Latin/Native American (LAT), Admixed (MIX)	study	Study name
		Disorder columns	Contains disorder name if the disorder is included in the dataset
		*Disorder*_Population_nCases	Sample size of population cases in a particular disorder for the dataset
		*Disorder*_Familial_nCases	Sample size of familial cases in a particular disorder for the dataset
		*Disorder*_Population_nControls	Sample size of population controls in a particular disorder for the dataset
		*Disorder*_Familial_nControls	Sample size of familial controls in a particular disorder for the dataset
		*Ancestry*_*Disorder*_Population_nCases	Sample size of population cases in a particular disorder for the dataset
		*Ancestry*_*Disorder*_Familial_nCases	Sample size of familial cases in a particular disorder for the dataset
		*Ancestry*_*Disorder*_Population_nControls	Sample size of population controls in a particular disorder for the dataset
		*Ancestry*_*Disorder*_Familial_nControls	Sample size of familial controls in a particular disorder for the dataset
S2	Sample sizes for each disorder and ancestry group in the CNV analysis.
S3	Sumstats for 35 Genome-wide significant (GWS) association in 6 disorders	CHR	Chromosome of GWS locus
		START	Start position of GWS locus
		END	End position of GWS locus
		NAME	Name of GWS locus
		CNV_Type	DUP or DEL
		Locus_Type	NAHR or FS region (FS* is a region that is likely a fragile site based on the high density of CNV breakpoints but is not currently annotated as one)
		Disorder	Disorder name
		Ncases	Number of cases
		Ncontrols	Number of controls
		BETA	Beta Effect size from SE-weighted meta-analysis
		SE	Standard Error from SE-weighted meta-analysis
		MIN_PVAL	p-value from N-weighted meta-analysis
S4	CNV counts and frequencies in 6 disorders	nCases	Number of cases in disorder
		nControls	Number of controls in disorder
		nCASES_CNV	Number of CNVs in cases
		nCONTROLS_CNV	Number of CNVs in controls
		Estimated_Case_Frequency	CNV frequency in cases calculated using burden test OR (Table S5) and Observed Control Frequency
		Estimated_Case_Frequency_CIL	Lower confidence interval calculated using burden test CIL (Table S5) and Observed Control Frequency
		Estimated_Case_Frequency_CIU	Upper confidence interval calculated using burden test CIL (Table S5) and Observed Control Frequency
		Observed_Case_Frequency	Observed CNV frequency in cases across all platforms
		Observed_Control_Frequency	Observed CNV frequency in controls across all platforms
S5	Sumstats for Nagelkerke's R2 in 6 disorders using meta-analysis	gwBurden	Sumstats for genome-wide burden
		genotypePos	Sumstats for loci with positive effect from the list of GWS loci
		genotypeNeg	Sumstats for loci with negative effect from the list of GWS loci
		genotypeGWS	Sumstats for loci from the list of GWS loci
		genotypeOther	Sumstats for loci from the list of other clinically-reportable CNVs that were not GWS in our study
		bpGenotype	Sumstats for the combination of genome-wide burden, loci from the list of GWS loci, and the list of other clinically-reportable CNVs that were not GWS in our study
		R2	Nagelkerke's R2 estimate
		SE	Standard error
		PVAL	p-value
		CIL	Confidence interval lower
		CIU	Confidence interval upper
S6	Sumstats for CNV Burden	Disorder	Current disorder for sumstats
		CNV_Type	DEL , DUP, or DEL+DUP (allCNV)
		GW_KB	Sumstats for genome-wide burden in Kb
		GW_Size_KB	Sumstats for genome-wide burden in Kb for CNVs > 1Mb in length
		GW_GeneAll	Sumstats for CNV burden in all genes in Kb
		GW_GeneT1	Sumstats for CNV burden in T1 genes in Kb (pLI>0.5)
		GW_GeneT2	Sumstats for CNV burden in T2 genes in Kb (pLI<=0.5)
		GWS	Sumstats for CNV burden in GWS loci
		Other	Sumstats for CNV burden in previously reported (Other) loci that were not GWS in our study
		GWS+Other	Sumstats for CNV burden in GWS loci and previously reported (Other) loci
		OR	Odds Ratio
		SE	Standard error
		pval	p-value
		CIL	Confidence interval lower
		CIU	Confidence interval upper
S7	List of Genome-wide significant loci (GWS) and other clinically-reportable CNVs	Group	Genome-wide significant locus in our study or other clinically-reportable CNV
		CHR	Chromosome
		START	Start position (hg38)
		END	End position (hg38)
		Locus_Name	Name of locus
		Disorder Name	Name of disorder associated with locus
		Locus type	RecurrentCNV or gene
		URL for clinical inference	URL for clinical inference
S8	Estimates for Twin and SNP-based heritability	SNP H2	SNP-based heritability
	Spearman rank correlation between heritability estimates	SNP PMID	PMID reference for SNP-based heritability
		Twin H2	Twin heritability
		Twin PMID	PMID reference for twin heritability
		CNV_combined_R2	Nagelkerke's R2 estimate for GWS loci, previously reported loci,
		CNV_combined_R2_reference	R2 value location in Table S5
		Prevalence PMID	PMID reference for prevalence (K)
		K	Lifetime risk probability
		P	Proportion of sample that are cases
		CNV_H2	Estimated CNV heritability (liability scale)
S9	Sumstats for 18 Genome-wide significant (GWS) loci in 6 disorders (DUP/DEL) using allele-specific genotypes	CHR	Chromosome of GWS locus
		START	Start position of GWS locus
		END	End position of GWS locus
		NAME	Name of GWS locus
		CNV_Type	DEL or DUP
		DISORDER	Current disorder for sumstats at the locus
		nCASES	Number of cases in disorder
		nCONTROLS	Number of controls in disorder
		nCASES_CNV	Number of CNVs in cases
		nCONTROLS_CNV	Number of CNVs in controls
		Z	Z-score from N-weighted meta-analysis
		PVAL	P-value from N-weighted meta-analysis
		BH_FDR_PVAL	BH-FDR corrected p-value from N-weighted meta-analysis
		MODEL	MEGA or MEGA_CC (Mega-analysis or Mega-analysis with continuity correction) used to obtain BETA and SE
		OR	Odds Ratio
		BETA	Effect size
		SE	Standard Error
		CIL	Confidence interval lower
		CIU	Confidence interval upper
S10		DISORDER_1	Disorder 1 used in pearson correlation
		DISORDER_2	Disorder 2 used in pearson correlation
		pearson_coefficient	Pearson coefficient using sumstats for 18 GWS loci (Table S8)
		pvalue	Pvalue for pearson correlation
S11	Sumstats for enrichment of loss-of-function DELs in NRXN1/ ASTN2 and enrichment of full isoform DUPs in SMYD3	Locus	Current locus for sumstats
		Disorder	Current disorder for sumstats
		CNV_Type	DEL or DUP
		Categories	Categories for the sumstats (DEL: LOF,InFrame,Intron or DUP: Full_Iso, Part_Iso, Intron)
		Category1	LOF for DELs and Full_Iso for DUPs
		Category2	InFrame for DELs and Part_Iso for DUPs
		Category3	Intron
		BETA	Effect size
		SE	Standard error
		PVAL	p-value
		CIL	Confidence interval lower
		CIU	Confidence interval upper
S12	Coverage and QC of Pacbio HiFi long read WGS on 3 samples with a SMYD3 duplication

### Sheet: S1
cohort_ID	platform	study	ASD	SCZ	BD	MDD	PTSD	ADHD	CONT	EUR	AFR	ASN	LAT	MIX	ASD_Population_nCases	ASD_Familial_nCases	SCZ_Population_nCases	SCZ_Familial_nCases	BD_Population_nCases	BD_Familial_nCases	MDD_Population_nCases	PTSD_Population_nCases	ADHD_Population_nCases	XD_Population_nCases	XD_Familial_nCases	XD_Population_nControls	XD_Familial_nControls	EUR_ASD_Population_nCases	EUR_ASD_Familial_nCases	EUR_SCZ_Population_nCases	EUR_SCZ_Familial_nCases	EUR_BD_Population_nCases	EUR_BD_Familial_nCases	EUR_MDD_Population_nCases	EUR_PTSD_Population_nCases	EUR_ADHD_Population_nCases	EUR_XD_Population_nCases	EUR_XD_Familial_nCases	EUR_XD_Population_nControls	EUR_XD_Familial_nControls	AFR_ASD_Population_nCases	AFR_ASD_Familial_nCases	AFR_SCZ_Population_nCases	AFR_SCZ_Familial_nCases	AFR_BD_Population_nCases	AFR_BD_Familial_nCases	AFR_MDD_Population_nCases	AFR_PTSD_Population_nCases	AFR_ADHD_Population_nCases	AFR_XD_Population_nCases	AFR_XD_Familial_nCases	AFR_XD_Population_nControls	AFR_XD_Familial_nControls	ASN_ASD_Population_nCases	ASN_ASD_Familial_nCases	ASN_SCZ_Population_nCases	ASN_SCZ_Familial_nCases	ASN_BD_Population_nCases	ASN_BD_Familial_nCases	ASN_MDD_Population_nCases	ASN_PTSD_Population_nCases	ASN_ADHD_Population_nCases	ASN_XD_Population_nCases	ASN_XD_Familial_nCases	ASN_XD_Population_nControls	ASN_XD_Familial_nControls	LAT_ASD_Population_nCases	LAT_ASD_Familial_nCases	LAT_SCZ_Population_nCases	LAT_SCZ_Familial_nCases	LAT_BD_Population_nCases	LAT_BD_Familial_nCases	LAT_MDD_Population_nCases	LAT_PTSD_Population_nCases	LAT_ADHD_Population_nCases	LAT_XD_Population_nCases	LAT_XD_Familial_nCases	LAT_XD_Population_nControls	LAT_XD_Familial_nControls	MIX_ASD_Population_nCases	MIX_ASD_Familial_nCases	MIX_SCZ_Population_nCases	MIX_SCZ_Familial_nCases	MIX_BD_Population_nCases	MIX_BD_Familial_nCases	MIX_MDD_Population_nCases	MIX_PTSD_Population_nCases	MIX_ADHD_Population_nCases	MIX_XD_Population_nCases	MIX_XD_Familial_nCases	MIX_XD_Population_nControls	MIX_XD_Familial_nControls
IMAGE_CASES	Affy5	IMAGE_CASES						ADHD		EUR		ASN			0	0	0	0	0	0	0	0	547	547	0	0	0	0	0	0	0	0	0	0	0	545	545	0	0	0	0	0	0	0	0	0	0	0	0	0	0	0	0	0	0	0	0	0	0	0	0	2	2	0	0	0	0	0	0	0	0	0	0	0	0	0	0	0	0	0	0	0	0	0	0	0	0	0	0	0	0	0
ed_bp	Affy5	ed_bp			BD					EUR	AFR	ASN			0	0	0	0	234	0	0	0	0	234	0	0	0	0	0	0	0	228	0	0	0	0	228	0	0	0	0	0	0	0	1	0	0	0	0	1	0	0	0	0	0	0	0	5	0	0	0	0	5	0	0	0	0	0	0	0	0	0	0	0	0	0	0	0	0	0	0	0	0	0	0	0	0	0	0	0	0	0
MORAN.combined	Affy5	cas_scz_xaber_eur_sr,cas_scz_xport_eur_sr,cas_scz_xswe1_eur_sr,cas_scz_xuclo_eur_sr		SCZ						EUR		ASN		MIX	0	0	1505	0	0	0	0	0	0	1505	0	0	0	0	0	1492	0	0	0	0	0	0	1492	0	0	0	0	0	0	0	0	0	0	0	0	0	0	0	0	0	0	12	0	0	0	0	0	0	12	0	0	0	0	0	0	0	0	0	0	0	0	0	0	0	0	0	0	1	0	0	0	0	0	0	1	0	0	0
IWATA.combined	Affy5	IWATA.combined		SCZ					CONT			ASN		MIX	0	0	202	0	0	0	0	0	0	202	0	175	0	0	0	0	0	0	0	0	0	0	0	0	0	0	0	0	0	0	0	0	0	0	0	0	0	0	0	0	0	147	0	0	0	0	0	0	147	0	114	0	0	0	0	0	0	0	0	0	0	0	0	0	0	0	0	55	0	0	0	0	0	0	55	0	61	0
SCZ_MORAN	Affy5	con_scz_aber_eur,con_scz_xaber_eur_sr,con_scz_xport_eur_sr,con_scz_xswe1_eur_sr							CONT	EUR	AFR	ASN	LAT		0	0	0	0	0	0	0	0	0	0	0	935	0	0	0	0	0	0	0	0	0	0	0	0	927	0	0	0	0	0	0	0	0	0	0	0	0	2	0	0	0	0	0	0	0	0	0	0	0	0	5	0	0	0	0	0	0	0	0	0	0	0	0	1	0	0	0	0	0	0	0	0	0	0	0	0	0	0
cas_scz_caws_eur_A500.combined	Affy500K	cas_scz_caws_eur_A500.combined		SCZ						EUR		ASN	LAT		0	0	341	0	0	0	0	0	0	341	0	0	0	0	0	336	0	0	0	0	0	0	336	0	0	0	0	0	0	0	0	0	0	0	0	0	0	0	0	0	0	4	0	0	0	0	0	0	4	0	0	0	0	0	1	0	0	0	0	0	0	1	0	0	0	0	0	0	0	0	0	0	0	0	0	0	0	0
ucl_bp	Affy500K	ucl_bp			BD					EUR	AFR	ASN			0	0	0	0	264	0	0	0	0	264	0	0	0	0	0	0	0	258	0	0	0	0	258	0	0	0	0	0	0	0	1	0	0	0	0	1	0	0	0	0	0	0	0	5	0	0	0	0	5	0	0	0	0	0	0	0	0	0	0	0	0	0	0	0	0	0	0	0	0	0	0	0	0	0	0	0	0	0
step_g2	Affy500K	step_g2			BD				CONT	EUR	AFR	ASN	LAT	MIX	0	0	0	0	269	0	0	0	0	269	0	590	0	0	0	0	0	256	0	0	0	0	256	0	573	0	0	0	0	0	1	0	0	0	0	1	0	0	0	0	0	0	0	5	0	0	0	0	5	0	11	0	0	0	0	0	6	0	0	0	0	6	0	5	0	0	0	0	0	1	0	0	0	0	1	0	1	0
ucl_cntrl	Affy500K	ucl_cntrl							CONT	EUR		ASN	LAT		0	0	0	0	0	0	0	0	0	0	0	225	0	0	0	0	0	0	0	0	0	0	0	0	219	0	0	0	0	0	0	0	0	0	0	0	0	0	0	0	0	0	0	0	0	0	0	0	0	0	5	0	0	0	0	0	0	0	0	0	0	0	0	1	0	0	0	0	0	0	0	0	0	0	0	0	0	0
cas_scz_cati_eur_A500.combined	Affy500K	cas_scz_cati_eur_A500.combined		SCZ					CONT	EUR	AFR	ASN	LAT	MIX	0	0	319	0	0	0	0	0	0	319	0	148	0	0	0	294	0	0	0	0	0	0	294	0	142	0	0	0	2	0	0	0	0	0	0	2	0	0	0	0	0	9	0	0	0	0	0	0	9	0	3	0	0	0	7	0	0	0	0	0	0	7	0	1	0	0	0	7	0	0	0	0	0	0	7	0	2	0
step_g1	Affy500K	step_g1			BD				CONT	EUR			LAT		0	0	0	0	74	0	0	0	0	74	0	50	0	0	0	0	0	73	0	0	0	0	73	0	48	0	0	0	0	0	0	0	0	0	0	0	0	0	0	0	0	0	0	0	0	0	0	0	0	0	0	0	0	0	0	0	1	0	0	0	0	1	0	2	0	0	0	0	0	0	0	0	0	0	0	0	0	0
con_scz_uclo_eur_A6.0.combined	Affy500K	con_scz_uclo_eur_A6.0.combined							CONT	EUR		ASN		MIX	0	0	0	0	0	0	0	0	0	0	0	309	0	0	0	0	0	0	0	0	0	0	0	0	306	0	0	0	0	0	0	0	0	0	0	0	0	0	0	0	0	0	0	0	0	0	0	0	0	0	2	0	0	0	0	0	0	0	0	0	0	0	0	0	0	0	0	0	0	0	0	0	0	0	0	0	1	0
Moran.ISC	Affy6	cas_scz_xbuls_eur_sr,cas_scz_xdubl_eur_sr,cas_scz_xedin_eur_sr,con_scz_xbuls_eur_sr,con_scz_xdubl_eur_sr,con_scz_xedin_eur_sr		SCZ					CONT	EUR	AFR	ASN	LAT	MIX	0	0	739	0	0	0	0	0	0	739	0	1671	0	0	0	722	0	0	0	0	0	0	722	0	1636	0	0	0	0	0	0	0	0	0	0	0	0	1	0	0	0	15	0	0	0	0	0	0	15	0	34	0	0	0	1	0	0	0	0	0	0	1	0	0	0	0	0	1	0	0	0	0	0	0	1	0	0	0
TGEN	Affy6	TGEN			BD				CONT	EUR	AFR	ASN	LAT	MIX	0	0	0	0	1190	0	0	0	0	1190	0	200	0	0	0	0	0	1146	0	0	0	0	1146	0	192	0	0	0	0	0	1	0	0	0	0	1	0	0	0	0	0	0	0	23	0	0	0	0	23	0	7	0	0	0	0	0	13	0	0	0	0	13	0	1	0	0	0	0	0	7	0	0	0	0	7	0	0	0
GAIN	Affy6	GAIN			BD				CONT	EUR		ASN	LAT	MIX	0	0	0	0	932	0	0	0	0	932	0	142	0	0	0	0	0	907	0	0	0	0	907	0	128	0	0	0	0	0	0	0	0	0	0	0	0	0	0	0	0	0	0	20	0	0	0	0	20	0	12	0	0	0	0	0	2	0	0	0	0	2	0	0	0	0	0	0	0	3	0	0	0	0	3	0	2	0
Elvira	Affy6	Elvira			BD					EUR					0	0	0	0	11	0	0	0	0	11	0	0	0	0	0	0	0	11	0	0	0	0	11	0	0	0	0	0	0	0	0	0	0	0	0	0	0	0	0	0	0	0	0	0	0	0	0	0	0	0	0	0	0	0	0	0	0	0	0	0	0	0	0	0	0	0	0	0	0	0	0	0	0	0	0	0	0	0
TOP	Affy6	TOP			BD				CONT	EUR		ASN	LAT	MIX	0	0	0	0	317	0	0	0	0	317	0	133	0	0	0	0	0	308	0	0	0	0	308	0	130	0	0	0	0	0	0	0	0	0	0	0	0	0	0	0	0	0	0	3	0	0	0	0	3	0	2	0	0	0	0	0	4	0	0	0	0	4	0	0	0	0	0	0	0	2	0	0	0	0	2	0	1	0
Omar.Gustafsson	Affy6	cas_bip_bdtrs_eur_nm,cas_scz_xersw_eur_sr,cas_scz_xtop8_eur_sr,con_bip_noroe_eur_nm,con_bip_top7_eur_sr,con_bip_top8_eur_sr,con_scz_xtop8_eur_sr		SCZ					CONT	EUR		ASN	LAT	MIX	0	0	155	0	0	0	0	0	0	155	0	257	0	0	0	151	0	0	0	0	0	0	151	0	255	0	0	0	0	0	0	0	0	0	0	0	0	0	0	0	0	0	0	0	0	0	0	0	0	0	1	0	0	0	3	0	0	0	0	0	0	3	0	0	0	0	0	1	0	0	0	0	0	0	1	0	1	0
ICCBDSweden	Affy6	ICCBDSweden		SCZ	BD				CONT	EUR		ASN	LAT	MIX	0	0	1269	0	806	0	0	0	0	2075	0	1969	0	0	0	1213	0	782	0	0	0	0	1995	0	1928	0	0	0	0	0	0	0	0	0	0	0	0	0	0	0	0	11	0	11	0	0	0	0	22	0	10	0	0	0	30	0	7	0	0	0	0	37	0	17	0	0	0	15	0	6	0	0	0	0	21	0	14	0
mdd_gens_eur_sr-qc	Affy6	GenRED				MDD				EUR		ASN	LAT	MIX	0	0	0	0	0	0	973	0	0	973	0	0	0	0	0	0	0	0	0	929	0	0	929	0	0	0	0	0	0	0	0	0	0	0	0	0	0	0	0	0	0	0	0	0	0	39	0	0	39	0	0	0	0	0	0	0	0	0	3	0	0	3	0	0	0	0	0	0	0	0	0	2	0	0	2	0	0	0
mdd_shp0_eur_sr-qc	Affy6	mdd_shp0_eur_sr-qc				MDD			CONT	EUR		ASN			0	0	0	0	0	0	328	0	0	328	0	1007	0	0	0	0	0	0	0	326	0	0	326	0	997	0	0	0	0	0	0	0	0	0	0	0	0	0	0	0	0	0	0	0	0	2	0	0	2	0	10	0	0	0	0	0	0	0	0	0	0	0	0	0	0	0	0	0	0	0	0	0	0	0	0	0	0	0
Bramon.Elvira	Affy6	cas_scz_xpewb_eur_sr,cas_scz_xpews_eur_sr,con_scz_xpewb_eur_sr,con_scz_xpews_eur_sr		SCZ					CONT	EUR	AFR	ASN		MIX	0	0	374	0	0	0	0	0	0	374	0	1270	0	0	0	359	0	0	0	0	0	0	359	0	1256	0	0	0	0	0	0	0	0	0	0	0	0	1	0	0	0	7	0	0	0	0	0	0	7	0	10	0	0	0	0	0	0	0	0	0	0	0	0	0	0	0	0	8	0	0	0	0	0	0	8	0	3	0
Gejman.MGS	Affy6	Gejman.MGS		SCZ					CONT	EUR	AFR	ASN	LAT	MIX	0	0	2437	0	0	0	0	0	0	2437	0	796	0	0	0	2323	0	0	0	0	0	0	2323	0	775	0	0	0	3	0	0	0	0	0	0	3	0	0	0	0	0	70	0	0	0	0	0	0	70	0	15	0	0	0	30	0	0	0	0	0	0	30	0	3	0	0	0	11	0	0	0	0	0	0	11	0	3	0
Buxbaum	Affy6	scz_msaf_eur-qc		SCZ					CONT	EUR	AFR	ASN	LAT	MIX	0	0	255	0	0	0	0	0	0	255	0	105	0	0	0	162	0	0	0	0	0	0	162	0	69	0	0	0	3	0	0	0	0	0	0	3	0	2	0	0	0	54	0	0	0	0	0	0	54	0	14	0	0	0	5	0	0	0	0	0	0	5	0	2	0	0	0	31	0	0	0	0	0	0	31	0	18	0
Moran.Sweden	Affy6	cas_scz_s234_eur,con_bip_swa2_eur_sr,con_scz_s234_eur		SCZ					CONT	EUR			LAT		0	0	32	0	0	0	0	0	0	32	0	42	0	0	0	31	0	0	0	0	0	0	31	0	41	0	0	0	0	0	0	0	0	0	0	0	0	0	0	0	0	0	0	0	0	0	0	0	0	0	0	0	0	0	1	0	0	0	0	0	0	1	0	1	0	0	0	0	0	0	0	0	0	0	0	0	0	0
TrinityDublin	Affy6	TrinityDublin			BD				CONT	EUR					0	0	0	0	5	0	0	0	0	5	0	6	0	0	0	0	0	5	0	0	0	0	5	0	6	0	0	0	0	0	0	0	0	0	0	0	0	0	0	0	0	0	0	0	0	0	0	0	0	0	0	0	0	0	0	0	0	0	0	0	0	0	0	0	0	0	0	0	0	0	0	0	0	0	0	0	0	0
VCU.Brien	Affy6	cas_scz_xirwt_eur_sr,con_scz_xdubl_eur_sr,con_scz_xirwt_eur_sr		SCZ					CONT	EUR		ASN	LAT	MIX	0	0	976	0	0	0	0	0	0	976	0	768	0	0	0	968	0	0	0	0	0	0	968	0	759	0	0	0	0	0	0	0	0	0	0	0	0	0	0	0	0	7	0	0	0	0	0	0	7	0	6	0	0	0	0	0	0	0	0	0	0	0	0	2	0	0	0	1	0	0	0	0	0	0	1	0	1	0
GAIN_Controls	Affy6	GAIN_Controls							CONT	EUR		ASN	LAT		0	0	0	0	0	0	0	0	0	0	0	611	0	0	0	0	0	0	0	0	0	0	0	0	605	0	0	0	0	0	0	0	0	0	0	0	0	0	0	0	0	0	0	0	0	0	0	0	0	0	1	0	0	0	0	0	0	0	0	0	0	0	0	5	0	0	0	0	0	0	0	0	0	0	0	0	0	0
ADHD_Toronto	Affy6	ADHD_Toronto						ADHD		EUR					0	0	0	0	0	0	0	0	108	108	0	0	0	0	0	0	0	0	0	0	0	108	108	0	0	0	0	0	0	0	0	0	0	0	0	0	0	0	0	0	0	0	0	0	0	0	0	0	0	0	0	0	0	0	0	0	0	0	0	0	0	0	0	0	0	0	0	0	0	0	0	0	0	0	0	0	0	0
mdd_col3_eur_sr-qc	AffyAxiom	mdd_col3_eur_sr-qc		SCZ	BD	MDD			CONT	EUR	AFR	ASN	LAT	MIX	0	0	22	0	66	0	1609	0	0	1697	0	1981	0	0	0	21	0	66	0	1577	0	0	1664	0	1943	0	0	0	0	0	0	0	3	0	0	3	0	0	0	0	0	1	0	0	0	26	0	0	27	0	31	0	0	0	0	0	0	0	0	0	0	0	0	1	0	0	0	0	0	0	0	3	0	0	3	0	6	0
WeissAxiom	Axiom	WeissAxiom	ASD						CONT	EUR		ASN	LAT		68	0	0	0	0	0	0	0	0	68	0	46	0	64	0	0	0	0	0	0	0	0	64	0	43	0	0	0	0	0	0	0	0	0	0	0	0	0	0	1	0	0	0	0	0	0	0	0	1	0	3	0	3	0	0	0	0	0	0	0	0	3	0	0	0	0	0	0	0	0	0	0	0	0	0	0	0	0
ukbb	Axiom	ukbb	ASD	SCZ	BD	MDD	PTSD	ADHD	CONT	EUR	AFR	ASN	LAT	MIX	10	0	191	0	158	0	22902	7773	100	29512	0	317315	0	10	0	161	0	147	0	21750	7676	88	28239	0	295204	0	0	0	17	0	6	0	266	0	3	290	0	6301	0	0	0	10	0	4	0	744	86	6	827	0	13183	0	0	0	0	0	1	0	33	5	2	38	0	427	0	0	0	3	0	0	0	109	6	1	118	0	2200	0
mdd_shpt_eur_sr-qc	HumanOmni2.5-4v1_B	mdd_shpt_eur_sr-qc				MDD			CONT	EUR		ASN		MIX	0	0	0	0	0	0	159	0	0	159	0	484	0	0	0	0	0	0	0	156	0	0	156	0	480	0	0	0	0	0	0	0	0	0	0	0	0	0	0	0	0	0	0	0	0	3	0	0	3	0	2	0	0	0	0	0	0	0	0	0	0	0	0	0	0	0	0	0	0	0	0	0	0	0	0	0	2	0
MARS_GSK_DHS	HumanOmni2.5-8v1_A	MARS_GSK_DHS							CONT	EUR		ASN			0	0	0	0	0	0	0	0	0	0	0	326	0	0	0	0	0	0	0	0	0	0	0	0	323	0	0	0	0	0	0	0	0	0	0	0	0	0	0	0	0	0	0	0	0	0	0	0	0	0	3	0	0	0	0	0	0	0	0	0	0	0	0	0	0	0	0	0	0	0	0	0	0	0	0	0	0	0
ASTHMA_GenenTech	HumanOmni2.5-8v1_A	ASTHMA_GenenTech				MDD			CONT	EUR	AFR	ASN		MIX	0	0	0	0	0	0	30	0	0	30	0	139	0	0	0	0	0	0	0	29	0	0	29	0	136	0	0	0	0	0	0	0	0	0	0	0	0	1	0	0	0	0	0	0	0	1	0	0	1	0	1	0	0	0	0	0	0	0	0	0	0	0	0	0	0	0	0	0	0	0	0	0	0	0	0	0	1	0
scz_cims_eur	HumanOmni2.5-8v1_A	scz_cims_eur		SCZ					CONT	EUR		ASN			0	0	32	0	0	0	0	0	0	32	0	11	0	0	0	32	0	0	0	0	0	0	32	0	10	0	0	0	0	0	0	0	0	0	0	0	0	0	0	0	0	0	0	0	0	0	0	0	0	0	1	0	0	0	0	0	0	0	0	0	0	0	0	0	0	0	0	0	0	0	0	0	0	0	0	0	0	0
AGRE	HumanOmni2.5-8v1_A	AGRE	ASD						CONT	EUR	AFR	ASN	LAT	MIX	373	0	0	0	0	0	0	0	0	373	0	2	0	271	0	0	0	0	0	0	0	0	271	0	2	0	24	0	0	0	0	0	0	0	0	24	0	0	0	23	0	0	0	0	0	0	0	0	23	0	0	0	30	0	0	0	0	0	0	0	0	30	0	0	0	25	0	0	0	0	0	0	0	0	25	0	0	0
Janssen	HumanOmni2.5-8v1_A	Janssen				MDD				EUR	AFR	ASN	LAT	MIX	0	0	0	0	0	0	529	0	0	529	0	0	0	0	0	0	0	0	0	463	0	0	463	0	0	0	0	0	0	0	0	0	14	0	0	14	0	0	0	0	0	0	0	0	0	16	0	0	16	0	0	0	0	0	0	0	0	0	18	0	0	18	0	0	0	0	0	0	0	0	0	18	0	0	18	0	0	0
janssen_wave2	Illum1M	janssen_wave2			BD					EUR	AFR	ASN	LAT	MIX	0	0	0	0	953	0	0	0	0	953	0	0	0	0	0	0	0	860	0	0	0	0	860	0	0	0	0	0	0	0	1	0	0	0	0	1	0	0	0	0	0	0	0	51	0	0	0	0	51	0	0	0	0	0	0	0	22	0	0	0	0	22	0	0	0	0	0	0	0	19	0	0	0	0	19	0	0	0
WTCCC	Illum1M	WTCCC							CONT	EUR		ASN		MIX	0	0	0	0	0	0	0	0	0	0	0	2438	0	0	0	0	0	0	0	0	0	0	0	0	2429	0	0	0	0	0	0	0	0	0	0	0	0	0	0	0	0	0	0	0	0	0	0	0	0	0	8	0	0	0	0	0	0	0	0	0	0	0	0	0	0	0	0	0	0	0	0	0	0	0	0	0	1	0
Dan_CASES	Illum300K	cas_scz_xmunc_eur_sr		SCZ						EUR	AFR	ASN	LAT		0	0	362	0	0	0	0	0	0	362	0	0	0	0	0	342	0	0	0	0	0	0	342	0	0	0	0	0	1	0	0	0	0	0	0	1	0	0	0	0	0	16	0	0	0	0	0	0	16	0	0	0	0	0	3	0	0	0	0	0	0	3	0	0	0	0	0	0	0	0	0	0	0	0	0	0	0	0
Dan_ENDO	Illum300K	cas_scz_xmunc_eur_sr,con_scz_xmunc_eur_sr		SCZ					CONT	EUR		ASN			0	0	7	0	0	0	0	0	0	7	0	258	0	0	0	7	0	0	0	0	0	0	7	0	257	0	0	0	0	0	0	0	0	0	0	0	0	0	0	0	0	0	0	0	0	0	0	0	0	0	1	0	0	0	0	0	0	0	0	0	0	0	0	0	0	0	0	0	0	0	0	0	0	0	0	0	0	0
ALCO_CIDR	Illum370Duo	ALCO_CIDR				MDD			CONT	EUR	AFR	ASN	LAT	MIX	0	0	0	0	0	0	604	0	0	604	0	108	0	0	0	0	0	0	0	589	0	0	589	0	105	0	0	0	0	0	0	0	1	0	0	1	0	0	0	0	0	0	0	0	0	12	0	0	12	0	2	0	0	0	0	0	0	0	1	0	0	1	0	1	0	0	0	0	0	0	0	1	0	0	1	0	0	0
ALCO_deCODE	Illum370Quad	ALCO_deCODE				MDD			CONT	EUR		ASN		MIX	0	0	0	0	0	0	181	0	0	181	0	293	0	0	0	0	0	0	0	179	0	0	179	0	288	0	0	0	0	0	0	0	0	0	0	0	0	0	0	0	0	0	0	0	0	1	0	0	1	0	5	0	0	0	0	0	0	0	0	0	0	0	0	0	0	0	0	0	0	0	0	1	0	0	1	0	0	0
CHOP_V1_CONTROLS	Illum550	CHOP_V1_CONTROLS							CONT	EUR	AFR	ASN	LAT	MIX	0	0	0	0	0	0	0	0	0	0	0	1947	0	0	0	0	0	0	0	0	0	0	0	0	1633	0	0	0	0	0	0	0	0	0	0	0	0	41	0	0	0	0	0	0	0	0	0	0	0	0	107	0	0	0	0	0	0	0	0	0	0	0	0	65	0	0	0	0	0	0	0	0	0	0	0	0	101	0
CHOP_V1_CASES	Illum550	CHOP_V1_CASES						ADHD	CONT	EUR	AFR	ASN	LAT	MIX	0	0	0	0	0	0	0	0	335	335	0	2	0	0	0	0	0	0	0	0	0	313	313	0	2	0	0	0	0	0	0	0	0	0	3	3	0	0	0	0	0	0	0	0	0	0	0	12	12	0	0	0	0	0	0	0	0	0	0	0	3	3	0	0	0	0	0	0	0	0	0	0	0	4	4	0	0	0
CHOP_V3_CONTROLS	Illum550	CHOP_V3_CONTROLS							CONT	EUR	AFR	ASN	LAT	MIX	0	0	0	0	0	0	0	0	0	0	0	1706	0	0	0	0	0	0	0	0	0	0	0	0	1333	0	0	0	0	0	0	0	0	0	0	0	0	63	0	0	0	0	0	0	0	0	0	0	0	0	135	0	0	0	0	0	0	0	0	0	0	0	0	33	0	0	0	0	0	0	0	0	0	0	0	0	142	0
CHOP_V3_CASES	Illum550	CHOP_V3_CASES						ADHD		EUR	AFR	ASN	LAT	MIX	0	0	0	0	0	0	0	0	341	341	0	0	0	0	0	0	0	0	0	0	0	292	292	0	0	0	0	0	0	0	0	0	0	0	6	6	0	0	0	0	0	0	0	0	0	0	0	20	20	0	0	0	0	0	0	0	0	0	0	0	3	3	0	0	0	0	0	0	0	0	0	0	0	20	20	0	0	0
CHOP_AGRE	Illum550	CHOP_AGRE	ASD						CONT	EUR	AFR	ASN	LAT	MIX	0	1571	0	0	0	0	0	0	0	0	1571	15	1935	0	1136	0	0	0	0	0	0	0	0	1136	12	1488	0	50	0	0	0	0	0	0	0	0	50	1	58	0	133	0	0	0	0	0	0	0	0	133	1	117	0	114	0	0	0	0	0	0	0	0	114	0	115	0	138	0	0	0	0	0	0	0	0	138	1	157
bip_bmg3_eur_sr-qc	Illum550	bip_bmg3_eur_sr-qc			BD				CONT	EUR					0	0	0	0	448	0	0	0	0	448	0	3	0	0	0	0	0	448	0	0	0	0	448	0	3	0	0	0	0	0	0	0	0	0	0	0	0	0	0	0	0	0	0	0	0	0	0	0	0	0	0	0	0	0	0	0	0	0	0	0	0	0	0	0	0	0	0	0	0	0	0	0	0	0	0	0	0	0
ms.bip_uktr_eur-qc	Illum550	ms.bip_uktr_eur-qc			BD				CONT	EUR	AFR	ASN	LAT	MIX	0	0	0	0	407	0	0	0	0	407	0	433	0	0	0	0	0	400	0	0	0	0	400	0	414	0	0	0	0	0	0	0	0	0	0	0	0	1	0	0	0	0	0	6	0	0	0	0	6	0	14	0	0	0	0	0	1	0	0	0	0	1	0	2	0	0	0	0	0	0	0	0	0	0	0	0	2	0
bip_gsk1_eur_sr-qc	Illum550	bip_gsk1_eur_sr-qc			BD				CONT	EUR		ASN		MIX	0	0	0	0	309	0	0	0	0	309	0	235	0	0	0	0	0	297	0	0	0	0	297	0	218	0	0	0	0	0	0	0	0	0	0	0	0	0	0	0	0	0	0	11	0	0	0	0	11	0	16	0	0	0	0	0	0	0	0	0	0	0	0	0	0	0	0	0	0	1	0	0	0	0	1	0	1	0
bip_mich_eur_sr-qc	Illum550	bip_mich_eur_sr-qc			BD				CONT	EUR		ASN		MIX	0	0	0	0	261	0	0	0	0	261	0	211	0	0	0	0	0	250	0	0	0	0	250	0	206	0	0	0	0	0	0	0	0	0	0	0	0	0	0	0	0	0	0	9	0	0	0	0	9	0	4	0	0	0	0	0	0	0	0	0	0	0	0	0	0	0	0	0	0	2	0	0	0	0	2	0	1	0
mdd_gsk2_eur_sr-qc	Illum550	mdd_gsk2_eur_sr-qc				MDD				EUR		ASN	LAT		0	0	0	0	0	0	790	0	0	790	0	0	0	0	0	0	0	0	0	762	0	0	762	0	0	0	0	0	0	0	0	0	0	0	0	0	0	0	0	0	0	0	0	0	0	27	0	0	27	0	0	0	0	0	0	0	0	0	1	0	0	1	0	0	0	0	0	0	0	0	0	0	0	0	0	0	0	0
BONN	Illum550	cas_scz_xboco_eur_sr,con_bip_bonn_eur_sr,con_scz_xboco_eur_sr_I550		SCZ					CONT	EUR		ASN	LAT	MIX	0	0	473	0	0	0	0	0	0	473	0	368	0	0	0	469	0	0	0	0	0	0	469	0	360	0	0	0	0	0	0	0	0	0	0	0	0	0	0	0	0	3	0	0	0	0	0	0	3	0	7	0	0	0	1	0	0	0	0	0	0	1	0	0	0	0	0	0	0	0	0	0	0	0	0	0	1	0
Ophoff_Schizo	Illum550	cas_scz_mgs2_eur,cas_scz_xucla_eur_sr,con_bip_gain_eur_sr,con_pts_brya_mix_am,con_scz_mgs2_eur_A6.0,con_scz_xucla_eur_sr_I550		SCZ					CONT	EUR	AFR	ASN	LAT	MIX	0	0	561	0	0	0	0	0	0	561	0	261	0	0	0	552	0	0	0	0	0	0	552	0	255	0	0	0	0	0	0	0	0	0	0	0	0	1	0	0	0	6	0	0	0	0	0	0	6	0	5	0	0	0	1	0	0	0	0	0	0	1	0	0	0	0	0	2	0	0	0	0	0	0	2	0	0	0
Roel_Schizo	Illum550	cas_scz_mgs2_eur,cas_scz_xucla_eur_sr,con_bip_usaw4_eur_nm,con_scz_mgs2_eur,con_scz_xucla_eur_sr		SCZ					CONT	EUR	AFR	ASN		MIX	0	0	125	0	0	0	0	0	0	125	0	220	0	0	0	123	0	0	0	0	0	0	123	0	216	0	0	0	0	0	0	0	0	0	0	0	0	1	0	0	0	2	0	0	0	0	0	0	2	0	2	0	0	0	0	0	0	0	0	0	0	0	0	0	0	0	0	0	0	0	0	0	0	0	0	0	1	0
Hebebrand	Illum550	Hebebrand							CONT	EUR		ASN			0	0	0	0	0	0	0	0	0	0	0	328	0	0	0	0	0	0	0	0	0	0	0	0	323	0	0	0	0	0	0	0	0	0	0	0	0	0	0	0	0	0	0	0	0	0	0	0	0	0	5	0	0	0	0	0	0	0	0	0	0	0	0	0	0	0	0	0	0	0	0	0	0	0	0	0	0	0
scz_boco_eur_qc-550	Illum550	scz_boco_eur_qc-550							CONT	EUR		ASN			0	0	0	0	0	0	0	0	0	0	0	796	0	0	0	0	0	0	0	0	0	0	0	0	792	0	0	0	0	0	0	0	0	0	0	0	0	0	0	0	0	0	0	0	0	0	0	0	0	0	4	0	0	0	0	0	0	0	0	0	0	0	0	0	0	0	0	0	0	0	0	0	0	0	0	0	0	0
bip_bonn_eur_sr-qc	Illum610	bip_bonn_eur_sr-qc			BD					EUR					0	0	0	0	3	0	0	0	0	3	0	0	0	0	0	0	0	3	0	0	0	0	3	0	0	0	0	0	0	0	0	0	0	0	0	0	0	0	0	0	0	0	0	0	0	0	0	0	0	0	0	0	0	0	0	0	0	0	0	0	0	0	0	0	0	0	0	0	0	0	0	0	0	0	0	0	0	0
CHOP_610_CASES	Illum610	CHOP_610_CASES						ADHD		EUR	AFR	ASN	LAT	MIX	0	0	0	0	0	0	0	0	480	480	0	0	0	0	0	0	0	0	0	0	0	412	412	0	0	0	0	0	0	0	0	0	0	0	19	19	0	0	0	0	0	0	0	0	0	0	0	19	19	0	0	0	0	0	0	0	0	0	0	0	10	10	0	0	0	0	0	0	0	0	0	0	0	20	20	0	0	0
mdd_boma_eur_sr-qc	Illum610	mdd_boma_eur_sr-qc				MDD				EUR		ASN	LAT	MIX	0	0	0	0	0	0	590	0	0	590	0	0	0	0	0	0	0	0	0	586	0	0	586	0	0	0	0	0	0	0	0	0	0	0	0	0	0	0	0	0	0	0	0	0	0	2	0	0	2	0	0	0	0	0	0	0	0	0	1	0	0	1	0	0	0	0	0	0	0	0	0	1	0	0	1	0	0	0
mdd_mmi2_eur_sr-qc	Illum610	mdd_mmi2_eur_sr-qc				MDD			CONT	EUR	AFR	ASN		MIX	0	0	0	0	0	0	541	0	0	541	0	32	0	0	0	0	0	0	0	529	0	0	529	0	32	0	0	0	0	0	0	0	1	0	0	1	0	0	0	0	0	0	0	0	0	10	0	0	10	0	0	0	0	0	0	0	0	0	0	0	0	0	0	0	0	0	0	0	0	0	0	1	0	0	1	0	0	0
Radiant	Illum610	Radiant				MDD			CONT	EUR	AFR	ASN	LAT	MIX	0	0	0	0	0	0	2530	0	0	2530	0	749	0	0	0	0	0	0	0	2476	0	0	2476	0	734	0	0	0	0	0	0	0	3	0	0	3	0	2	0	0	0	0	0	0	0	44	0	0	44	0	12	0	0	0	0	0	0	0	4	0	0	4	0	0	0	0	0	0	0	0	0	3	0	0	3	0	1	0
ALCONICO_deCODE	Illum610	ALCONICO_deCODE				MDD			CONT	EUR		ASN			0	0	0	0	0	0	29	0	0	29	0	55	0	0	0	0	0	0	0	28	0	0	28	0	54	0	0	0	0	0	0	0	0	0	0	0	0	0	0	0	0	0	0	0	0	1	0	0	1	0	1	0	0	0	0	0	0	0	0	0	0	0	0	0	0	0	0	0	0	0	0	0	0	0	0	0	0	0
ANXASTHMA_DIAM	Illum610	ANXASTHMA_DIAM				MDD			CONT	EUR		ASN			0	0	0	0	0	0	299	0	0	299	0	249	0	0	0	0	0	0	0	293	0	0	293	0	246	0	0	0	0	0	0	0	0	0	0	0	0	0	0	0	0	0	0	0	0	6	0	0	6	0	3	0	0	0	0	0	0	0	0	0	0	0	0	0	0	0	0	0	0	0	0	0	0	0	0	0	0	0
MIG_deCODE	Illum610	MIG_deCODE				MDD			CONT	EUR		ASN		MIX	0	0	0	0	0	0	106	0	0	106	0	221	0	0	0	0	0	0	0	103	0	0	103	0	217	0	0	0	0	0	0	0	0	0	0	0	0	0	0	0	0	0	0	0	0	3	0	0	3	0	3	0	0	0	0	0	0	0	0	0	0	0	0	0	0	0	0	0	0	0	0	0	0	0	0	0	1	0
scz_boco_eur-qc	Illum610	scz_boco_eur-qc		SCZ						EUR					0	0	29	0	0	0	0	0	0	29	0	0	0	0	0	29	0	0	0	0	0	0	29	0	0	0	0	0	0	0	0	0	0	0	0	0	0	0	0	0	0	0	0	0	0	0	0	0	0	0	0	0	0	0	0	0	0	0	0	0	0	0	0	0	0	0	0	0	0	0	0	0	0	0	0	0	0	0
scz_asrb_eur-qc	Illum610	scz_asrb_eur-qc		SCZ					CONT	EUR		ASN	LAT	MIX	0	0	378	0	0	0	0	0	0	378	0	266	0	0	0	364	0	0	0	0	0	0	364	0	242	0	0	0	0	0	0	0	0	0	0	0	0	0	0	0	0	11	0	0	0	0	0	0	11	0	19	0	0	0	1	0	0	0	0	0	0	1	0	0	0	0	0	2	0	0	0	0	0	0	2	0	5	0
HARDARSON	Illum610	cas_scz_xdenm_eur_sr,con_scz_xdenm_eur_sr		SCZ					CONT	EUR		ASN	LAT		0	0	474	0	0	0	0	0	0	474	0	379	0	0	0	472	0	0	0	0	0	0	472	0	376	0	0	0	0	0	0	0	0	0	0	0	0	0	0	0	0	1	0	0	0	0	0	0	1	0	3	0	0	0	1	0	0	0	0	0	0	1	0	0	0	0	0	0	0	0	0	0	0	0	0	0	0	0
bip_bmau_eur_sr-qc	Illum610	bip_bmau_eur_sr-qc							CONT	EUR		ASN		MIX	0	0	0	0	0	0	0	0	0	0	0	1261	0	0	0	0	0	0	0	0	0	0	0	0	1246	0	0	0	0	0	0	0	0	0	0	0	0	0	0	0	0	0	0	0	0	0	0	0	0	0	9	0	0	0	0	0	0	0	0	0	0	0	0	0	0	0	0	0	0	0	0	0	0	0	0	0	6	0
CHOP_610_CONTROLS	Illum610	CHOP_610_CONTROLS							CONT	EUR	AFR	ASN	LAT	MIX	0	0	0	0	0	0	0	0	0	0	0	204	0	0	0	0	0	0	0	0	0	0	0	0	165	0	0	0	0	0	0	0	0	0	0	0	0	11	0	0	0	0	0	0	0	0	0	0	0	0	14	0	0	0	0	0	0	0	0	0	0	0	0	1	0	0	0	0	0	0	0	0	0	0	0	0	13	0
Bidirect	IllumCoreExome	Bidirect				MDD			CONT	EUR		ASN	LAT		0	0	0	0	0	0	771	0	0	771	0	438	0	0	0	0	0	0	0	768	0	0	768	0	436	0	0	0	0	0	0	0	0	0	0	0	0	0	0	0	0	0	0	0	0	3	0	0	3	0	1	0	0	0	0	0	0	0	0	0	0	0	0	1	0	0	0	0	0	0	0	0	0	0	0	0	0	0
GWAS2013_DIAM	IllumCoreExome	GWAS2013_DIAM				MDD			CONT	EUR		ASN		MIX	0	0	0	0	0	0	331	0	0	331	0	171	0	0	0	0	0	0	0	322	0	0	322	0	170	0	0	0	0	0	0	0	0	0	0	0	0	0	0	0	0	0	0	0	0	7	0	0	7	0	1	0	0	0	0	0	0	0	0	0	0	0	0	0	0	0	0	0	0	0	0	2	0	0	2	0	0	0
bergen	IllumOmniExpress	bergen						ADHD	CONT	EUR		ASN	LAT	MIX	0	0	0	0	0	0	0	0	259	259	0	195	0	0	0	0	0	0	0	0	0	256	256	0	193	0	0	0	0	0	0	0	0	0	0	0	0	0	0	0	0	0	0	0	0	0	0	2	2	0	1	0	0	0	0	0	0	0	0	0	1	1	0	0	0	0	0	0	0	0	0	0	0	0	0	0	1	0
bip_usc2_eur_sr-qc	IllumOmniExpress	bip_usc2_eur_sr-qc			BD				CONT	EUR	AFR	ASN	LAT	MIX	0	0	0	0	1286	0	0	0	0	1286	0	1140	0	0	0	0	0	1146	0	0	0	0	1146	0	1008	0	0	0	0	0	18	0	0	0	0	18	0	2	0	0	0	0	0	67	0	0	0	0	67	0	87	0	0	0	0	0	33	0	0	0	0	33	0	25	0	0	0	0	0	22	0	0	0	0	22	0	18	0
bip_hal2_eur_sr-qc	IllumOmniExpress	bip_hal2_eur_sr-qc			BD					EUR	AFR	ASN		MIX	0	0	0	0	121	0	0	0	0	121	0	0	0	0	0	0	0	115	0	0	0	0	115	0	0	0	0	0	0	0	2	0	0	0	0	2	0	0	0	0	0	0	0	3	0	0	0	0	3	0	0	0	0	0	0	0	0	0	0	0	0	0	0	0	0	0	0	0	0	1	0	0	0	0	1	0	0	0
bip_hal2_eur_sr-qc	IllumOmniQuad	bip_hal2_eur_sr-qc			BD					EUR		ASN	LAT	MIX	0	0	0	0	291	0	0	0	0	291	0	0	0	0	0	0	0	285	0	0	0	0	285	0	0	0	0	0	0	0	0	0	0	0	0	0	0	0	0	0	0	0	0	2	0	0	0	0	2	0	0	0	0	0	0	0	3	0	0	0	0	3	0	0	0	0	0	0	0	1	0	0	0	0	1	0	0	0
bip_icuk_eur_sr-qc	IllumOmniExpress	bip_icuk_eur_sr-qc			BD					EUR	AFR	ASN	LAT	MIX	0	0	0	0	1420	0	0	0	0	1420	0	0	0	0	0	0	0	1392	0	0	0	0	1392	0	0	0	0	0	0	0	3	0	0	0	0	3	0	0	0	0	0	0	0	19	0	0	0	0	19	0	0	0	0	0	0	0	3	0	0	0	0	3	0	0	0	0	0	0	0	3	0	0	0	0	3	0	0	0
bip_icuk_eur_sr-qc	IllumOmniExpress+	bip_icuk_eur_sr-qc			BD					EUR		ASN	LAT	MIX	0	0	0	0	1065	0	0	0	0	1065	0	0	0	0	0	0	0	1045	0	0	0	0	1045	0	0	0	0	0	0	0	0	0	0	0	0	0	0	0	0	0	0	0	0	16	0	0	0	0	16	0	0	0	0	0	0	0	2	0	0	0	0	2	0	0	0	0	0	0	0	2	0	0	0	0	2	0	0	0
scz_cou3_eur-qc_1	IllumOmniExpress	scz_cou3_eur-qc_1		SCZ						EUR		ASN		MIX	0	0	449	0	0	0	0	0	0	449	0	0	0	0	0	445	0	0	0	0	0	0	445	0	0	0	0	0	0	0	0	0	0	0	0	0	0	0	0	0	0	2	0	0	0	0	0	0	2	0	0	0	0	0	0	0	0	0	0	0	0	0	0	0	0	0	0	2	0	0	0	0	0	0	2	0	0	0
scz_cou3_eur-qc_2	IllumOmniExpress	scz_cou3_eur-qc_2		SCZ						EUR		ASN			0	0	78	0	0	0	0	0	0	78	0	0	0	0	0	77	0	0	0	0	0	0	77	0	0	0	0	0	0	0	0	0	0	0	0	0	0	0	0	0	0	1	0	0	0	0	0	0	1	0	0	0	0	0	0	0	0	0	0	0	0	0	0	0	0	0	0	0	0	0	0	0	0	0	0	0	0	0
bip_may1_eur_sr-qc	IllumOmniExpress	bip_may1_eur_sr-qc			BD				CONT	EUR		ASN	LAT	MIX	0	0	0	0	928	0	0	0	0	928	0	755	0	0	0	0	0	902	0	0	0	0	902	0	741	0	0	0	0	0	0	0	0	0	0	0	0	0	0	0	0	0	0	8	0	0	0	0	8	0	4	0	0	0	0	0	16	0	0	0	0	16	0	8	0	0	0	0	0	2	0	0	0	0	2	0	2	0
bip_top8_eur_sr-qc2	IllumOmniExpress	bip_top8_eur_sr-qc2			BD				CONT	EUR	AFR	ASN	LAT	MIX	0	0	0	0	295	0	0	0	0	295	0	4121	0	0	0	0	0	268	0	0	0	0	268	0	4019	0	0	0	0	0	2	0	0	0	0	2	0	6	0	0	0	0	0	11	0	0	0	0	11	0	30	0	0	0	0	0	5	0	0	0	0	5	0	32	0	0	0	0	0	9	0	0	0	0	9	0	34	0
scz_ersw_eur-qc	IllumOmniExpress	scz_ersw_eur-qc		SCZ					CONT	EUR	AFR	ASN	LAT	MIX	0	0	214	0	0	0	0	0	0	214	0	258	0	0	0	200	0	0	0	0	0	0	200	0	249	0	0	0	0	0	0	0	0	0	0	0	0	1	0	0	0	3	0	0	0	0	0	0	3	0	3	0	0	0	7	0	0	0	0	0	0	7	0	4	0	0	0	4	0	0	0	0	0	0	4	0	1	0
bip_ume4_eur_sr-qc	IllumOmniExpress	bip_ume4_eur_sr-qc			BD				CONT	EUR		ASN	LAT	MIX	0	0	0	0	433	0	0	0	0	433	0	555	0	0	0	0	0	411	0	0	0	0	411	0	518	0	0	0	0	0	0	0	0	0	0	0	0	0	0	0	0	0	0	5	0	0	0	0	5	0	9	0	0	0	0	0	10	0	0	0	0	10	0	14	0	0	0	0	0	7	0	0	0	0	7	0	14	0
sweden6	IllumOmniExpress	cas_scz_xswe6_eur_sr,con_scz_xswe6_eur_sr		SCZ					CONT	EUR	AFR	ASN	LAT	MIX	0	0	942	0	0	0	0	0	0	942	0	1121	0	0	0	846	0	0	0	0	0	0	846	0	1069	0	0	0	2	0	0	0	0	0	0	2	0	0	0	0	0	16	0	0	0	0	0	0	16	0	14	0	0	0	51	0	0	0	0	0	0	51	0	21	0	0	0	27	0	0	0	0	0	0	27	0	17	0
scz_umebs_eur-qc	IllumOmniExpress	scz_umebs_eur-qc		SCZ					CONT	EUR		ASN	LAT	MIX	0	0	509	0	0	0	0	0	0	509	0	683	0	0	0	468	0	0	0	0	0	0	468	0	667	0	0	0	0	0	0	0	0	0	0	0	0	0	0	0	0	10	0	0	0	0	0	0	10	0	4	0	0	0	15	0	0	0	0	0	0	15	0	5	0	0	0	16	0	0	0	0	0	0	16	0	7	0
bip_swei_eur_sr-qc	IllumOmniExpress	bip_swei_eur_sr-qc		SCZ	BD				CONT	EUR	AFR	ASN	LAT	MIX	0	0	2838	0	1448	0	0	0	0	4286	0	943	0	0	0	2641	0	1391	0	0	0	0	4032	0	918	0	0	0	5	0	5	0	0	0	0	10	0	0	0	0	0	39	0	20	0	0	0	0	59	0	9	0	0	0	105	0	15	0	0	0	0	120	0	10	0	0	0	48	0	17	0	0	0	0	65	0	6	0
scz_cimsb_eur-qc	IllumOmniExpress	scz_cimsb_eur-qc		SCZ					CONT	EUR	AFR	ASN	LAT	MIX	0	0	61	0	0	0	0	0	0	61	0	132	0	0	0	34	0	0	0	0	0	0	34	0	73	0	0	0	16	0	0	0	0	0	0	16	0	28	0	0	0	3	0	0	0	0	0	0	3	0	17	0	0	0	2	0	0	0	0	0	0	2	0	4	0	0	0	6	0	0	0	0	0	0	6	0	10	0
mdd_mmo4_eur_sr-qc	IllumOmniExpress	mdd_mmo4_eur_sr-qc				MDD			CONT	EUR		ASN			0	0	0	0	0	0	276	0	0	276	0	49	0	0	0	0	0	0	0	274	0	0	274	0	48	0	0	0	0	0	0	0	0	0	0	0	0	0	0	0	0	0	0	0	0	2	0	0	2	0	1	0	0	0	0	0	0	0	0	0	0	0	0	0	0	0	0	0	0	0	0	0	0	0	0	0	0	0
ALCO_BROAD	IllumOmniExpress	ALCO_BROAD				MDD			CONT	EUR					0	0	0	0	0	0	33	0	0	33	0	25	0	0	0	0	0	0	0	33	0	0	33	0	25	0	0	0	0	0	0	0	0	0	0	0	0	0	0	0	0	0	0	0	0	0	0	0	0	0	0	0	0	0	0	0	0	0	0	0	0	0	0	0	0	0	0	0	0	0	0	0	0	0	0	0	0	0
dnhs	IllumOmniExpress	dnhs					PTSD		CONT	EUR	AFR	ASN	LAT	MIX	0	0	0	0	0	0	0	177	0	177	0	558	0	0	0	0	0	0	0	0	17	0	17	0	67	0	0	0	0	0	0	0	0	141	0	141	0	423	0	0	0	0	0	0	0	0	0	0	0	0	2	0	0	0	0	0	0	0	0	1	0	1	0	6	0	0	0	0	0	0	0	0	18	0	18	0	60	0
scz_clm2_eur-qc	IllumOmniExpress	scz_clm2_eur-qc		SCZ						EUR		ASN			0	0	360	0	0	0	0	0	0	360	0	0	0	0	0	356	0	0	0	0	0	0	356	0	0	0	0	0	0	0	0	0	0	0	0	0	0	0	0	0	0	4	0	0	0	0	0	0	4	0	0	0	0	0	0	0	0	0	0	0	0	0	0	0	0	0	0	0	0	0	0	0	0	0	0	0	0	0
scz_clo3_eur-qc_1	IllumOmniExpress	scz_clo3_eur-qc_1		SCZ						EUR	AFR	ASN	LAT		0	0	2095	0	0	0	0	0	0	2095	0	0	0	0	0	2067	0	0	0	0	0	0	2067	0	0	0	0	0	4	0	0	0	0	0	0	4	0	0	0	0	0	23	0	0	0	0	0	0	23	0	0	0	0	0	1	0	0	0	0	0	0	1	0	0	0	0	0	0	0	0	0	0	0	0	0	0	0	0
scz_clm2_eur-qc_1	IllumOmniExpress	scz_clm2_eur-qc_1		SCZ						EUR		ASN	LAT		0	0	2982	0	0	0	0	0	0	2982	0	0	0	0	0	2955	0	0	0	0	0	0	2955	0	0	0	0	0	0	0	0	0	0	0	0	0	0	0	0	0	0	26	0	0	0	0	0	0	26	0	0	0	0	0	1	0	0	0	0	0	0	1	0	0	0	0	0	0	0	0	0	0	0	0	0	0	0	0
scz_egcu_eur-qc	IllumOmniExpress	scz_egcu_eur-qc		SCZ					CONT	EUR		ASN	LAT	MIX	0	0	181	0	0	0	0	0	0	181	0	1162	0	0	0	160	0	0	0	0	0	0	160	0	1096	0	0	0	0	0	0	0	0	0	0	0	0	0	0	0	0	8	0	0	0	0	0	0	8	0	16	0	0	0	6	0	0	0	0	0	0	6	0	28	0	0	0	7	0	0	0	0	0	0	7	0	22	0
sweden5	IllumOmniExpress	cas_scz_xswe5_eur_sr,con_scz_xswe5_eur_sr		SCZ					CONT	EUR	AFR	ASN	LAT	MIX	0	0	1723	0	0	0	0	0	0	1723	0	2510	0	0	0	1631	0	0	0	0	0	0	1631	0	2460	0	0	0	4	0	0	0	0	0	0	4	0	1	0	0	0	23	0	0	0	0	0	0	23	0	26	0	0	0	50	0	0	0	0	0	0	50	0	13	0	0	0	15	0	0	0	0	0	0	15	0	10	0
bip_rom3_eur_sr-qc	IllumOmniExpress	bip_rom3_eur_sr-qc							CONT	EUR		ASN			0	0	0	0	0	0	0	0	0	0	0	197	0	0	0	0	0	0	0	0	0	0	0	0	176	0	0	0	0	0	0	0	0	0	0	0	0	0	0	0	0	0	0	0	0	0	0	0	0	0	21	0	0	0	0	0	0	0	0	0	0	0	0	0	0	0	0	0	0	0	0	0	0	0	0	0	0	0
bip_rom3_eur_sr-qc	IllumOmniQuad	bip_rom3_eur_sr-qc			BD					EUR		ASN			0	0	0	0	234	0	0	0	0	234	0	0	0	0	0	0	0	221	0	0	0	0	221	0	0	0	0	0	0	0	0	0	0	0	0	0	0	0	0	0	0	0	0	13	0	0	0	0	13	0	0	0	0	0	0	0	0	0	0	0	0	0	0	0	0	0	0	0	0	0	0	0	0	0	0	0	0	0
scz_clo3_eur-qc	IllumOmniExpress	scz_clo3_eur-qc							CONT	EUR	AFR	ASN		MIX	0	0	0	0	0	0	0	0	0	0	0	981	0	0	0	0	0	0	0	0	0	0	0	0	965	0	0	0	0	0	0	0	0	0	0	0	0	2	0	0	0	0	0	0	0	0	0	0	0	0	11	0	0	0	0	0	0	0	0	0	0	0	0	0	0	0	0	0	0	0	0	0	0	0	0	0	3	0
scz_cou3_eur-qc_3	IllumOmniExpress	scz_cou3_eur-qc_3							CONT	EUR		ASN	LAT	MIX	0	0	0	0	0	0	0	0	0	0	0	601	0	0	0	0	0	0	0	0	0	0	0	0	598	0	0	0	0	0	0	0	0	0	0	0	0	0	0	0	0	0	0	0	0	0	0	0	0	0	1	0	0	0	0	0	0	0	0	0	0	0	0	1	0	0	0	0	0	0	0	0	0	0	0	0	1	0
bip_ucla_eur_sr-qc	IllumOmniExpress+	bip_ucla_eur_sr-qc			BD				CONT	EUR		ASN			0	0	0	0	512	0	0	0	0	512	0	260	0	0	0	0	0	511	0	0	0	0	511	0	259	0	0	0	0	0	0	0	0	0	0	0	0	0	0	0	0	0	0	1	0	0	0	0	1	0	1	0	0	0	0	0	0	0	0	0	0	0	0	0	0	0	0	0	0	0	0	0	0	0	0	0	0	0
mdd_edi2_eur_sr-qc1	IllumOmniExpress+	mdd_edi2_eur_sr-qc1		SCZ	BD	MDD			CONT	EUR		ASN	LAT	MIX	0	0	7	0	33	0	442	0	0	482	0	4068	0	0	0	7	0	33	0	436	0	0	476	0	4035	0	0	0	0	0	0	0	0	0	0	0	0	0	0	0	0	0	0	0	0	3	0	0	3	0	27	0	0	0	0	0	0	0	1	0	0	1	0	4	0	0	0	0	0	0	0	2	0	0	2	0	2	0
mdd_edi2_eur_sr-qc3	IllumOmniExpress+	mdd_edi2_eur_sr-qc3		SCZ	BD	MDD			CONT	EUR		ASN	LAT	MIX	0	0	6	0	16	0	300	0	0	322	0	3237	0	0	0	6	0	16	0	296	0	0	318	0	3212	0	0	0	0	0	0	0	0	0	0	0	0	0	0	0	0	0	0	0	0	4	0	0	4	0	20	0	0	0	0	0	0	0	0	0	0	0	0	1	0	0	0	0	0	0	0	0	0	0	0	0	4	0
mdd_edi2_eur_sr-qc2	IllumOmniExpress+	mdd_edi2_eur_sr-qc2		SCZ	BD	MDD			CONT	EUR		ASN	LAT	MIX	0	0	8	0	61	0	1500	0	0	1569	0	6838	0	0	0	8	0	61	0	1489	0	0	1558	0	6784	0	0	0	0	0	0	0	0	0	0	0	0	0	0	0	0	0	0	0	0	7	0	0	7	0	46	0	0	0	0	0	0	0	2	0	0	2	0	3	0	0	0	0	0	0	0	2	0	0	2	0	5	0
PAGES	IllumOmniExpress+	PAGES	ASD						CONT	EUR	AFR	ASN	LAT	MIX	0	176	0	0	0	0	0	0	0	0	176	208	304	0	159	0	0	0	0	0	0	0	0	159	193	278	0	5	0	0	0	0	0	0	0	0	5	2	5	0	7	0	0	0	0	0	0	0	0	7	11	11	0	3	0	0	0	0	0	0	0	0	3	2	7	0	2	0	0	0	0	0	0	0	0	2	0	3
mrs1	IllumOmniExpressPlus	MRSC					PTSD		CONT	EUR	AFR	ASN	LAT	MIX	0	0	0	0	0	0	0	135	0	135	0	695	0	0	0	0	0	0	0	0	82	0	82	0	426	0	0	0	0	0	0	0	0	9	0	9	0	38	0	0	0	0	0	0	0	0	8	0	8	0	41	0	0	0	0	0	0	0	0	17	0	17	0	102	0	0	0	0	0	0	0	0	19	0	19	0	88	0
mrs2	IllumOmniExpressPlus	MRSC					PTSD		CONT	EUR	AFR	ASN	LAT	MIX	0	0	0	0	0	0	0	115	0	115	0	1262	0	0	0	0	0	0	0	0	70	0	70	0	804	0	0	0	0	0	0	0	0	3	0	3	0	64	0	0	0	0	0	0	0	0	5	0	5	0	55	0	0	0	0	0	0	0	0	19	0	19	0	198	0	0	0	0	0	0	0	0	18	0	18	0	141	0
nss1	IllumOmniExpressPlus	NSS1;PPDS					PTSD		CONT	EUR	AFR	ASN	LAT	MIX	0	0	0	0	0	0	0	2586	0	2586	0	10557	0	0	0	0	0	0	0	0	1668	0	1668	0	6535	0	0	0	0	0	0	0	0	338	0	338	0	1449	0	0	0	0	0	0	0	0	102	0	102	0	456	0	0	0	0	0	0	0	0	202	0	202	0	917	0	0	0	0	0	0	0	0	276	0	276	0	1200	0
Faraone_Ribases	IllumOmniQuad	Faraone_Ribases						ADHD	CONT	EUR	AFR	ASN	LAT		0	0	0	0	0	0	0	0	410	410	0	424	0	0	0	0	0	0	0	0	0	409	409	0	420	0	0	0	0	0	0	0	0	0	0	0	0	1	0	0	0	0	0	0	0	0	0	1	1	0	2	0	0	0	0	0	0	0	0	0	0	0	0	1	0	0	0	0	0	0	0	0	0	0	0	0	0	0
bip_bmg2_eur_sr-qc	IllumOmniQuad	bip_bmg2_eur_sr-qc			BD				CONT	EUR		ASN		MIX	0	0	0	0	180	0	0	0	0	180	0	432	0	0	0	0	0	177	0	0	0	0	177	0	430	0	0	0	0	0	0	0	0	0	0	0	0	0	0	0	0	0	0	3	0	0	0	0	3	0	1	0	0	0	0	0	0	0	0	0	0	0	0	0	0	0	0	0	0	0	0	0	0	0	0	0	1	0
bip_bmsp_eur_sr-qc2	IllumOmniQuad	bip_bmsp_eur_sr-qc2			BD					EUR		ASN			0	0	0	0	253	0	0	0	0	253	0	0	0	0	0	0	0	252	0	0	0	0	252	0	0	0	0	0	0	0	0	0	0	0	0	0	0	0	0	0	0	0	0	1	0	0	0	0	1	0	0	0	0	0	0	0	0	0	0	0	0	0	0	0	0	0	0	0	0	0	0	0	0	0	0	0	0	0
mdd_grdg_eur_sr-qc	IllumOmniQuad	DGN				MDD			CONT	EUR	AFR	ASN		MIX	0	0	0	0	0	0	444	0	0	444	0	442	0	0	0	0	0	0	0	437	0	0	437	0	426	0	0	0	0	0	0	0	1	0	0	1	0	0	0	0	0	0	0	0	0	5	0	0	5	0	14	0	0	0	0	0	0	0	0	0	0	0	0	0	0	0	0	0	0	0	0	1	0	0	1	0	2	0
mdd_grnd_eur_sr-qc	IllumOmniQuad	GenREDII				MDD			CONT	EUR		ASN	LAT	MIX	0	0	0	0	0	0	803	0	0	803	0	333	0	0	0	0	0	0	0	745	0	0	745	0	322	0	0	0	0	0	0	0	0	0	0	0	0	0	0	0	0	0	0	0	0	47	0	0	47	0	9	0	0	0	0	0	0	0	6	0	0	6	0	0	0	0	0	0	0	0	0	5	0	0	5	0	2	0
gtpc	IllumOmniQuadArray	gtpc					PTSD		CONT	EUR	AFR	ASN	LAT	MIX	0	0	0	0	0	0	0	1927	0	1927	0	4210	0	0	0	0	0	0	0	0	83	0	83	0	116	0	0	0	0	0	0	0	0	1635	0	1635	0	3644	0	0	0	0	0	0	0	0	3	0	3	0	12	0	0	0	0	0	0	0	0	2	0	2	0	6	0	0	0	0	0	0	0	0	204	0	204	0	432	0
meg2	MEGA_Array	meg2					PTSD		CONT	EUR	AFR	ASN	LAT	MIX	0	0	0	0	0	0	0	448	0	448	0	452	0	0	0	0	0	0	0	0	47	0	47	0	43	0	0	0	0	0	0	0	0	277	0	277	0	285	0	0	0	0	0	0	0	0	0	0	0	0	2	0	0	0	0	0	0	0	0	3	0	3	0	3	0	0	0	0	0	0	0	0	121	0	121	0	119	0
Riley	Psych	riley		SCZ					CONT	EUR	AFR	ASN	LAT	MIX	0	0	1059	0	0	0	0	0	0	1059	0	518	0	0	0	1051	0	0	0	0	0	0	1051	0	505	0	0	0	0	0	0	0	0	0	0	0	0	1	0	0	0	4	0	0	0	0	0	0	4	0	9	0	0	0	0	0	0	0	0	0	0	0	0	2	0	0	0	4	0	0	0	0	0	0	4	0	1	0
asgc	Psych	asgc1		SCZ	BD				CONT	EUR	AFR	ASN	LAT	MIX	0	0	672	0	1	0	0	0	0	673	0	525	0	0	0	572	0	0	0	0	0	0	572	0	462	0	0	0	5	0	0	0	0	0	0	5	0	2	0	0	0	45	0	1	0	0	0	0	46	0	43	0	0	0	3	0	0	0	0	0	0	3	0	2	0	0	0	47	0	0	0	0	0	0	47	0	16	0
ayub	Psych	ayub		SCZ	BD				CONT			ASN		MIX	0	0	697	0	42	0	0	0	0	739	0	642	0	0	0	0	0	0	0	0	0	0	0	0	0	0	0	0	0	0	0	0	0	0	0	0	0	0	0	0	0	694	0	41	0	0	0	0	735	0	639	0	0	0	0	0	0	0	0	0	0	0	0	0	0	0	0	3	0	1	0	0	0	0	4	0	3	0
barke	Psych	barke						ADHD	CONT	EUR		ASN			0	0	0	0	0	0	0	0	34	34	0	64	0	0	0	0	0	0	0	0	0	33	33	0	62	0	0	0	0	0	0	0	0	0	0	0	0	0	0	0	0	0	0	0	0	0	0	1	1	0	2	0	0	0	0	0	0	0	0	0	0	0	0	0	0	0	0	0	0	0	0	0	0	0	0	0	0	0
BauneBPD	Psych	bdtrs		SCZ	BD				CONT	EUR	AFR	ASN		MIX	0	0	4	0	147	0	0	0	0	151	0	189	0	0	0	4	0	144	0	0	0	0	148	0	184	0	0	0	0	0	0	0	0	0	0	0	0	1	0	0	0	0	0	2	0	0	0	0	2	0	4	0	0	0	0	0	0	0	0	0	0	0	0	0	0	0	0	0	0	1	0	0	0	0	1	0	0	0
BauneFFS	Psych	bdtrs		SCZ					CONT	EUR	AFR	ASN	LAT	MIX	0	0	3	0	0	0	0	0	0	3	0	354	0	0	0	3	0	0	0	0	0	0	3	0	347	0	0	0	0	0	0	0	0	0	0	0	0	1	0	0	0	0	0	0	0	0	0	0	0	0	3	0	0	0	0	0	0	0	0	0	0	0	0	1	0	0	0	0	0	0	0	0	0	0	0	0	2	0
germ1	Psych	germ1			BD			ADHD	CONT	EUR	AFR	ASN	LAT		0	0	0	0	356	0	0	0	1	357	0	933	0	0	0	0	0	348	0	0	0	1	349	0	926	0	0	0	0	0	0	0	0	0	0	0	0	2	0	0	0	0	0	8	0	0	0	0	8	0	3	0	0	0	0	0	0	0	0	0	0	0	0	2	0	0	0	0	0	0	0	0	0	0	0	0	0	0
opho1	Psych	opho1			BD				CONT	EUR	AFR	ASN	LAT	MIX	0	0	0	0	920	0	0	0	0	920	0	86	0	0	0	0	0	877	0	0	0	0	877	0	84	0	0	0	0	0	6	0	0	0	0	6	0	0	0	0	0	0	0	31	0	0	0	0	31	0	2	0	0	0	0	0	2	0	0	0	0	2	0	0	0	0	0	0	0	4	0	0	0	0	4	0	0	0
edin1	Psych	edin1		SCZ	BD				CONT	EUR	AFR	ASN		MIX	0	0	2	0	531	0	0	0	0	533	0	40	0	0	0	2	0	516	0	0	0	0	518	0	39	0	0	0	0	0	3	0	0	0	0	3	0	0	0	0	0	0	0	9	0	0	0	0	9	0	1	0	0	0	0	0	0	0	0	0	0	0	0	0	0	0	0	0	0	3	0	0	0	0	3	0	0	0
gpcw1	Psych	gpcw1		SCZ	BD				CONT	EUR	AFR	ASN	LAT	MIX	0	0	1876	0	338	0	0	0	0	2214	0	2044	0	0	0	1770	0	300	0	0	0	0	2070	0	1855	0	0	0	4	0	4	0	0	0	0	8	0	16	0	0	0	79	0	24	0	0	0	0	103	0	110	0	0	0	12	0	6	0	0	0	0	18	0	35	0	0	0	11	0	4	0	0	0	0	15	0	28	0
mcqu1	Psych	mcqu1		SCZ	BD				CONT	EUR	AFR	ASN	LAT	MIX	0	0	1157	0	1296	0	0	0	0	2453	0	1007	0	0	0	1123	0	1280	0	0	0	0	2403	0	998	0	0	0	7	0	2	0	0	0	0	9	0	1	0	0	0	25	0	9	0	0	0	0	34	0	8	0	0	0	0	0	1	0	0	0	0	1	0	0	0	0	0	2	0	4	0	0	0	0	6	0	0	0
land1	Psych	land1		SCZ	BD				CONT	EUR	AFR	ASN	LAT	MIX	0	0	3	0	3111	0	0	0	0	3114	0	79	0	0	0	3	0	2980	0	0	0	0	2983	0	79	0	0	0	0	0	8	0	0	0	0	8	0	0	0	0	0	0	0	42	0	0	0	0	42	0	0	0	0	0	0	0	44	0	0	0	0	44	0	0	0	0	0	0	0	37	0	0	0	0	37	0	0	0
loo1	Psych	loo1						ADHD		EUR	AFR	ASN	LAT	MIX	0	0	0	0	0	0	0	0	832	832	0	0	0	0	0	0	0	0	0	0	0	681	681	0	0	0	0	0	0	0	0	0	0	0	3	3	0	0	0	0	0	0	0	0	0	0	0	111	111	0	0	0	0	0	0	0	0	0	0	0	20	20	0	0	0	0	0	0	0	0	0	0	0	17	17	0	0	0
goes1	Psych	goes1		SCZ	BD					EUR	AFR	ASN	LAT	MIX	0	0	1	0	221	0	0	0	0	222	0	0	0	0	0	1	0	191	0	0	0	0	192	0	0	0	0	0	0	0	10	0	0	0	0	10	0	0	0	0	0	0	0	11	0	0	0	0	11	0	0	0	0	0	0	0	8	0	0	0	0	8	0	0	0	0	0	0	0	1	0	0	0	0	1	0	0	0
NeuraFullerton	Psych	neura		SCZ	BD				CONT	EUR		ASN	LAT	MIX	0	0	71	0	173	0	0	0	0	244	0	142	0	0	0	69	0	166	0	0	0	0	235	0	130	0	0	0	0	0	0	0	0	0	0	0	0	0	0	0	0	2	0	5	0	0	0	0	7	0	6	0	0	0	0	0	0	0	0	0	0	0	0	3	0	0	0	0	0	2	0	0	0	0	2	0	3	0
FFS_Fullerton	Psych	neura			BD				CONT	EUR	AFR	ASN	LAT	MIX	0	0	0	0	16	0	0	0	0	16	0	66	0	0	0	0	0	3	0	0	0	0	3	0	10	0	0	0	0	0	0	0	0	0	0	0	0	1	0	0	0	0	0	11	0	0	0	0	11	0	45	0	0	0	0	0	0	0	0	0	0	0	0	7	0	0	0	0	0	2	0	0	0	0	2	0	3	0
Karestan	Psych	nhsii					PTSD		CONT	EUR	AFR	ASN	LAT	MIX	0	0	0	0	0	0	0	569	0	569	0	726	0	0	0	0	0	0	0	0	549	0	549	0	708	0	0	0	0	0	0	0	0	1	0	1	0	1	0	0	0	0	0	0	0	0	13	0	13	0	13	0	0	0	0	0	0	0	0	2	0	2	0	3	0	0	0	0	0	0	0	0	4	0	4	0	1	0
COGS1	Psych	cogs1		SCZ					CONT	EUR	AFR	ASN	LAT	MIX	0	0	301	0	0	0	0	0	0	301	0	359	0	0	0	259	0	0	0	0	0	0	259	0	304	0	0	0	0	0	0	0	0	0	0	0	0	1	0	0	0	35	0	0	0	0	0	0	35	0	45	0	0	0	3	0	0	0	0	0	0	3	0	3	0	0	0	4	0	0	0	0	0	0	4	0	6	0
COGS2	Psych	cogs2		SCZ					CONT	EUR	AFR	ASN	LAT	MIX	0	0	680	0	0	0	0	0	0	680	0	658	0	0	0	463	0	0	0	0	0	0	463	0	467	0	0	0	24	0	0	0	0	0	0	24	0	10	0	0	0	48	0	0	0	0	0	0	48	0	50	0	0	0	76	0	0	0	0	0	0	76	0	69	0	0	0	69	0	0	0	0	0	0	69	0	62	0
FFS_TWIN	Psych	neura							CONT	EUR		ASN	LAT	MIX	0	0	0	0	0	0	0	0	0	0	0	638	0	0	0	0	0	0	0	0	0	0	0	0	623	0	0	0	0	0	0	0	0	0	0	0	0	0	0	0	0	0	0	0	0	0	0	0	0	0	11	0	0	0	0	0	0	0	0	0	0	0	0	1	0	0	0	0	0	0	0	0	0	0	0	0	3	0
UCSD_SCZ	Psych	cogs2		SCZ					CONT	EUR	AFR	ASN	LAT	MIX	0	0	187	0	0	0	0	0	0	187	0	166	0	0	0	145	0	0	0	0	0	0	145	0	134	0	0	0	0	0	0	0	0	0	0	0	0	1	0	0	0	7	0	0	0	0	0	0	7	0	11	0	0	0	21	0	0	0	0	0	0	21	0	12	0	0	0	14	0	0	0	0	0	0	14	0	8	0
Campion	Psych	rouen		SCZ					CONT	EUR	AFR	ASN		MIX	0	0	189	0	0	0	0	0	0	189	0	166	0	0	0	176	0	0	0	0	0	0	176	0	160	0	0	0	6	0	0	0	0	0	0	6	0	1	0	0	0	4	0	0	0	0	0	0	4	0	4	0	0	0	0	0	0	0	0	0	0	0	0	0	0	0	0	3	0	0	0	0	0	0	3	0	1	0
Munster	Psych	Münster Depression Cohort				MDD				EUR		ASN		MIX	0	0	0	0	0	0	769	0	0	769	0	0	0	0	0	0	0	0	0	766	0	0	766	0	0	0	0	0	0	0	0	0	0	0	0	0	0	0	0	0	0	0	0	0	0	2	0	0	2	0	0	0	0	0	0	0	0	0	0	0	0	0	0	0	0	0	0	0	0	0	0	1	0	0	1	0	0	0
FOR2017_v1	Psych	FOR2107_v1		SCZ	BD	MDD			CONT	EUR		ASN	LAT	MIX	0	0	97	0	106	0	611	0	0	814	0	568	0	0	0	96	0	105	0	600	0	0	801	0	561	0	0	0	0	0	0	0	0	0	0	0	0	0	0	0	0	0	0	1	0	8	0	0	9	0	4	0	0	0	1	0	0	0	1	0	0	2	0	2	0	0	0	0	0	0	0	2	0	0	2	0	1	0
FOR2017_v3	Psych	FOR2107_v3		SCZ	BD	MDD			CONT	EUR		ASN		MIX	0	0	38	0	29	0	219	0	0	286	0	113	0	0	0	37	0	29	0	218	0	0	284	0	113	0	0	0	0	0	0	0	0	0	0	0	0	0	0	0	0	1	0	0	0	0	0	0	1	0	0	0	0	0	0	0	0	0	0	0	0	0	0	0	0	0	0	0	0	0	0	1	0	0	1	0	0	0
mdd_cof3_eur_sr-qc	Psych	mdd_cof3_eur_sr-qc				MDD			CONT	EUR		ASN			0	0	0	0	0	0	67	0	0	67	0	53	0	0	0	0	0	0	0	66	0	0	66	0	53	0	0	0	0	0	0	0	0	0	0	0	0	0	0	0	0	0	0	0	0	1	0	0	1	0	0	0	0	0	0	0	0	0	0	0	0	0	0	0	0	0	0	0	0	0	0	0	0	0	0	0	0	0
Hettema_PsychChip	Psych	Hettema_PsychChip				MDD			CONT	EUR		ASN			0	0	0	0	0	0	32	0	0	32	0	48	0	0	0	0	0	0	0	31	0	0	31	0	45	0	0	0	0	0	0	0	0	0	0	0	0	0	0	0	0	0	0	0	0	1	0	0	1	0	3	0	0	0	0	0	0	0	0	0	0	0	0	0	0	0	0	0	0	0	0	0	0	0	0	0	0	0
MIG_PsychChip	Psych	MIG_PsychChip				MDD			CONT	EUR		ASN	LAT	MIX	0	0	0	0	0	0	119	0	0	119	0	124	0	0	0	0	0	0	0	113	0	0	113	0	120	0	0	0	0	0	0	0	0	0	0	0	0	0	0	0	0	0	0	0	0	3	0	0	3	0	4	0	0	0	0	0	0	0	1	0	0	1	0	0	0	0	0	0	0	0	0	2	0	0	2	0	0	0
BryantSEL	Psych	BRYA					PTSD			EUR		ASN	LAT		0	0	0	0	0	0	0	42	0	42	0	0	0	0	0	0	0	0	0	0	40	0	40	0	0	0	0	0	0	0	0	0	0	0	0	0	0	0	0	0	0	0	0	0	0	0	1	0	1	0	0	0	0	0	0	0	0	0	0	1	0	1	0	0	0	0	0	0	0	0	0	0	0	0	0	0	0	0
BryantIVS	Psych	BRYA					PTSD		CONT	EUR		ASN			0	0	0	0	0	0	0	51	0	51	0	1	0	0	0	0	0	0	0	0	48	0	48	0	1	0	0	0	0	0	0	0	0	0	0	0	0	0	0	0	0	0	0	0	0	0	3	0	3	0	0	0	0	0	0	0	0	0	0	0	0	0	0	0	0	0	0	0	0	0	0	0	0	0	0	0	0	0
Liberzon	Psych	ONGA		SCZ			PTSD		CONT	EUR	AFR	ASN	LAT	MIX	0	0	1	0	0	0	0	118	0	119	0	122	0	0	0	1	0	0	0	0	107	0	108	0	113	0	0	0	0	0	0	0	0	6	0	6	0	6	0	0	0	0	0	0	0	0	1	0	1	0	0	0	0	0	0	0	0	0	0	1	0	1	0	1	0	0	0	0	0	0	0	0	3	0	3	0	2	0
UCSDPhase2	Psych	cogs2		SCZ					CONT	EUR	AFR	ASN	LAT	MIX	0	0	29	0	0	0	0	0	0	29	0	55	0	0	0	17	0	0	0	0	0	0	17	0	34	0	0	0	1	0	0	0	0	0	0	1	0	0	0	0	0	1	0	0	0	0	0	0	1	0	4	0	0	0	7	0	0	0	0	0	0	7	0	11	0	0	0	3	0	0	0	0	0	0	3	0	6	0
PARIS	Psych	paris		SCZ					CONT	EUR	AFR	ASN			0	0	277	0	0	0	0	0	0	277	0	361	0	0	0	277	0	0	0	0	0	0	277	0	356	0	0	0	0	0	0	0	0	0	0	0	0	1	0	0	0	0	0	0	0	0	0	0	0	0	4	0	0	0	0	0	0	0	0	0	0	0	0	0	0	0	0	0	0	0	0	0	0	0	0	0	0	0
Janssen_wave4	Psych	Janssen_wave4		SCZ	BD					EUR	AFR	ASN	LAT	MIX	0	0	1132	0	211	0	0	0	0	1822	0	0	0	0	0	949	0	180	0	0	0	0	1545	0	0	0	0	0	3	0	7	0	0	0	0	11	0	0	0	0	0	110	0	14	0	0	0	0	149	0	0	0	0	0	34	0	2	0	0	0	0	51	0	0	0	0	0	36	0	8	0	0	0	0	66	0	0	0
matt1	Psych	matt1							CONT	EUR	AFR	ASN			0	0	0	0	0	0	0	0	0	0	0	27	0	0	0	0	0	0	0	0	0	0	0	0	24	0	0	0	0	0	0	0	0	0	0	0	0	2	0	0	0	0	0	0	0	0	0	0	0	0	1	0	0	0	0	0	0	0	0	0	0	0	0	0	0	0	0	0	0	0	0	0	0	0	0	0	0	0
Janssen_wave5	Psych	Janssen_wave5		SCZ	BD					EUR	AFR	ASN	LAT	MIX	0	0	241	0	163	0	0	0	0	404	0	0	0	0	0	158	0	139	0	0	0	0	297	0	0	0	0	0	2	0	1	0	0	0	0	3	0	0	0	0	0	38	0	8	0	0	0	0	46	0	0	0	0	0	17	0	5	0	0	0	0	22	0	0	0	0	0	26	0	10	0	0	0	0	36	0	0	0
taiw2	Psych	taiw2		SCZ					CONT			ASN		MIX	0	0	0	587	0	0	0	0	0	0	587	4	1163	0	0	0	0	0	0	0	0	0	0	0	0	0	0	0	0	0	0	0	0	0	0	0	0	0	0	0	0	0	587	0	0	0	0	0	0	587	4	1161	0	0	0	0	0	0	0	0	0	0	0	0	0	0	0	0	0	0	0	0	0	0	0	0	0	2
taiw1	Psych	taiw1		SCZ					CONT			ASN		MIX	0	0	0	1098	0	0	0	0	0	0	1098	3	2142	0	0	0	0	0	0	0	0	0	0	0	0	0	0	0	0	0	0	0	0	0	0	0	0	0	0	0	0	0	1098	0	0	0	0	0	0	1098	3	2141	0	0	0	0	0	0	0	0	0	0	0	0	0	0	0	0	0	0	0	0	0	0	0	0	0	1
herv1	Psych	herv1	ASD		BD			ADHD		EUR	AFR	ASN	LAT	MIX	182	0	0	0	1	0	0	0	97	280	0	0	0	173	0	0	0	1	0	0	0	89	263	0	0	0	3	0	0	0	0	0	0	0	3	6	0	0	0	1	0	0	0	0	0	0	0	1	2	0	0	0	4	0	0	0	0	0	0	0	1	5	0	0	0	1	0	0	0	0	0	0	0	3	4	0	0	0
IUPUI	Psych	IUPUI							CONT	EUR	AFR	ASN	LAT	MIX	0	0	0	0	0	0	0	0	0	0	0	92	0	0	0	0	0	0	0	0	0	0	0	0	62	0	0	0	0	0	0	0	0	0	0	0	0	24	0	0	0	0	0	0	0	0	0	0	0	0	3	0	0	0	0	0	0	0	0	0	0	0	0	2	0	0	0	0	0	0	0	0	0	0	0	0	1	0
marg1	Psych	marg1		SCZ					CONT	EUR	AFR	ASN	LAT	MIX	0	0	332	0	0	0	0	0	0	332	0	1384	0	0	0	312	0	0	0	0	0	0	312	0	1324	0	0	0	4	0	0	0	0	0	0	4	0	16	0	0	0	10	0	0	0	0	0	0	10	0	14	0	0	0	3	0	0	0	0	0	0	3	0	21	0	0	0	3	0	0	0	0	0	0	3	0	9	0
yolk	Psych	yolk		SCZ	BD				CONT	EUR	AFR	ASN	LAT	MIX	0	0	184	0	177	0	0	0	0	361	0	128	0	0	0	87	0	128	0	0	0	0	215	0	57	0	0	0	82	0	30	0	0	0	0	112	0	44	0	0	0	3	0	13	0	0	0	0	16	0	23	0	0	0	1	0	1	0	0	0	0	2	0	0	0	0	0	11	0	5	0	0	0	0	16	0	4	0
russ1	Psych	russ1		SCZ					CONT	EUR		ASN	LAT	MIX	0	0	743	0	0	0	0	0	0	743	0	999	0	0	0	158	0	0	0	0	0	0	158	0	265	0	0	0	0	0	0	0	0	0	0	0	0	0	0	0	0	131	0	0	0	0	0	0	131	0	128	0	0	0	33	0	0	0	0	0	0	33	0	30	0	0	0	421	0	0	0	0	0	0	421	0	576	0
grac	PsychArray	GRAC					PTSD		CONT	EUR	AFR	ASN	LAT	MIX	0	0	0	0	0	0	0	115	0	115	0	121	0	0	0	0	0	0	0	0	98	0	98	0	113	0	0	0	0	0	0	0	0	13	0	13	0	3	0	0	0	0	0	0	0	0	2	0	2	0	1	0	0	0	0	0	0	0	0	1	0	1	0	1	0	0	0	0	0	0	0	0	1	0	1	0	3	0
psy3	PsychArray	BRY2;FEEN;DCSR;TEIC;NIUT;NCMH;EACR					PTSD		CONT	EUR	AFR	ASN	LAT	MIX	0	0	0	0	0	0	0	948	0	948	0	1214	0	0	0	0	0	0	0	0	780	0	780	0	1010	0	0	0	0	0	0	0	0	110	0	110	0	56	0	0	0	0	0	0	0	0	33	0	33	0	98	0	0	0	0	0	0	0	0	12	0	12	0	22	0	0	0	0	0	0	0	0	13	0	13	0	28	0
gali	PsychArray	GMRF					PTSD		CONT	EUR	AFR	ASN		MIX	0	0	0	0	0	0	0	101	0	101	0	130	0	0	0	0	0	0	0	0	99	0	99	0	125	0	0	0	0	0	0	0	0	0	0	0	0	1	0	0	0	0	0	0	0	0	1	0	1	0	4	0	0	0	0	0	0	0	0	0	0	0	0	0	0	0	0	0	0	0	0	0	1	0	1	0	0	0
psy2	PsychArray	GUTS;NHSY					PTSD		CONT	EUR	AFR	ASN	LAT	MIX	0	0	0	0	0	0	0	2336	0	2336	0	2335	0	0	0	0	0	0	0	0	2252	0	2252	0	2260	0	0	0	0	0	0	0	0	2	0	2	0	2	0	0	0	0	0	0	0	0	39	0	39	0	39	0	0	0	0	0	0	0	0	36	0	36	0	18	0	0	0	0	0	0	0	0	7	0	7	0	16	0
pts1	PsychChip	KSUD;BOBA;KMCT;PORT					PTSD		CONT	EUR	AFR	ASN	LAT	MIX	0	0	0	0	0	0	0	307	0	307	0	243	0	0	0	0	0	0	0	0	218	0	218	0	154	0	0	0	0	0	0	0	0	67	0	67	0	43	0	0	0	0	0	0	0	0	4	0	4	0	14	0	0	0	0	0	0	0	0	6	0	6	0	11	0	0	0	0	0	0	0	0	12	0	12	0	21	0
ftca	PsychChip	FTCB					PTSD		CONT	EUR	AFR	ASN	LAT	MIX	0	0	0	0	0	0	0	91	0	91	0	1079	0	0	0	0	0	0	0	0	58	0	58	0	701	0	0	0	0	0	0	0	0	14	0	14	0	147	0	0	0	0	0	0	0	0	1	0	1	0	40	0	0	0	0	0	0	0	0	8	0	8	0	91	0	0	0	0	0	0	0	0	10	0	10	0	100	0
BulgarianTrios	Affy6	BulgarianTrios		SCZ	BD				CONT	EUR	AFR	ASN		MIX	0	0	0	375	0	8	0	0	0	0	407	0	596	0	0	0	323	0	8	0	0	0	0	355	0	522	0	0	0	0	0	0	0	0	0	0	0	0	1	0	0	0	51	0	0	0	0	0	0	51	0	71	0	0	0	0	0	0	0	0	0	0	0	0	0	0	0	0	1	0	0	0	0	0	0	1	0	2
SPARK	GSA_24v1_0	SPARK	ASD						CONT	EUR	AFR	ASN	LAT	MIX	0	7145	0	0	0	0	0	0	0	0	7145	0	11853	0	5017	0	0	0	0	0	0	0	0	5017	0	8924	0	444	0	0	0	0	0	0	0	0	444	0	557	0	517	0	0	0	0	0	0	0	0	517	0	793	0	611	0	0	0	0	0	0	0	0	611	0	785	0	556	0	0	0	0	0	0	0	0	556	0	794
SSC	HumanOmni2.5-4v1_B	SSC	ASD						CONT	EUR	AFR	ASN	LAT	MIX	0	849	0	0	0	0	0	0	0	0	849	0	2195	0	615	0	0	0	0	0	0	0	0	615	0	1614	0	36	0	0	0	0	0	0	0	0	36	0	88	0	84	0	0	0	0	0	0	0	0	84	0	235	0	55	0	0	0	0	0	0	0	0	55	0	118	0	59	0	0	0	0	0	0	0	0	59	0	140
SSC	Illum1M	SSC	ASD						CONT	EUR	AFR	ASN	LAT	MIX	0	1409	0	0	0	0	0	0	0	0	1409	0	3886	0	1040	0	0	0	0	0	0	0	0	1040	0	2941	0	68	0	0	0	0	0	0	0	0	68	0	179	0	132	0	0	0	0	0	0	0	0	132	0	381	0	77	0	0	0	0	0	0	0	0	77	0	159	0	92	0	0	0	0	0	0	0	0	92	0	226
AGP	Illum1M	AGP	ASD						CONT	EUR	AFR	ASN	LAT	MIX	0	1663	0	0	0	0	0	0	0	0	1663	0	2976	0	1438	0	0	0	0	0	0	0	0	1438	0	2652	0	27	0	0	0	0	0	0	0	0	27	0	30	0	65	0	0	0	0	0	0	0	0	65	0	87	0	73	0	0	0	0	0	0	0	0	73	0	116	0	60	0	0	0	0	0	0	0	0	60	0	91
CHOP	Illum550K	CHOP	ASD						CONT	EUR	AFR	ASN	LAT	MIX	0	99	0	0	0	0	0	0	0	0	99	0	131	0	77	0	0	0	0	0	0	0	0	77	0	103	0	6	0	0	0	0	0	0	0	0	6	0	6	0	3	0	0	0	0	0	0	0	0	3	0	12	0	4	0	0	0	0	0	0	0	0	4	0	1	0	9	0	0	0	0	0	0	0	0	9	0	9
scz_lacw_lemu_eur_qc	Illum610	scz_lacw_lemu_eur_qc		SCZ					CONT	EUR	AFR	ASN	LAT	MIX	0	0	0	1193	0	0	0	0	0	0	1193	0	1152	0	0	0	1020	0	0	0	0	0	0	1020	0	1002	0	0	0	7	0	0	0	0	0	0	7	0	5	0	0	0	65	0	0	0	0	0	0	65	0	61	0	0	0	12	0	0	0	0	0	0	12	0	8	0	0	0	89	0	0	0	0	0	0	89	0	76
ms.bip_butr_eur-qc	IllumOmniExpress	Bulgarian Trios			BD				CONT	EUR		ASN			0	0	0	0	0	211	0	0	0	0	211	0	255	0	0	0	0	0	182	0	0	0	0	182	0	220	0	0	0	0	0	0	0	0	0	0	0	0	0	0	0	0	0	0	29	0	0	0	0	29	0	35	0	0	0	0	0	0	0	0	0	0	0	0	0	0	0	0	0	0	0	0	0	0	0	0	0	0
All	All	All	ASD	SCZ	BD	MDD	PTSD	ADHD	CONT	EUR	AFR	ASN	LAT	MIX	633	12912	33687	3253	23122	219	38917	17839	3544	116599	16408	413370	28588	518	9482	30257	1343	22058	190	37369	13892	3227	106144	11039	376360	19744	27	636	195	7	112	0	289	2616	37	3275	643	12759	929	25	941	1781	1801	552	29	1030	302	175	3867	2771	16221	5105	37	937	534	12	213	0	72	316	40	1224	949	2330	1309	26	916	920	90	187	0	157	713	65	2089	1006	5700	1501

### Sheet: S2
Table S2A
Group	Cases	Controls	Total Samples
ASD	13545	354603	368148
ADHD	3544	368490	372034
SCZ	36865	373490	410355
PTSD	17839	369129	386968
MDD	38917	385944	424861
BD	23119	385426	408545
XD	133007	441958	574965
Table S2B
Group	Cases	Controls	Total Samples
EUR	117183	396104	513287
ASN	6638	21326	27964
AFR	3918	13688	17606
LAT	2173	3639	5812
MIX	3095	7201	10296
ALL	133007	441958	574965

### Sheet: S3
CHR	START	END	NAME	CNV_Type	Locus_Type	DISORDER	NCASES	NCONTROLS	BETA	SE	MIN_PVAL
1	147063850	147910423	1q21.1-21.2	DEL	NAHR	SCZ	47	139	1.28736	0.317508	4.88e-07
1	246014886	246524284	SMYD3	DUP	FS	SCZ	21	129	1.98079	0.757808	2.6e-05
2	50458207	51108891	NRXN1	DEL	FS	SCZ	33	91	1.76755	0.390294	2.26e-06
3	196011534	197617305	3q29	DEL	NAHR	SCZ	32	8	5.39023	1.07216	4.96e-14
15	22782249	23102664	15q11.2	DEL	NAHR	SCZ	210	1776	0.652096	0.11434	8.29e-09
15	23470132	28280099	15q11.2-13.1	DUP	NAHR	SCZ	32	27	2.3613	0.757539	8.46e-08
15	30863546	32149432	15q13.3	DEL	NAHR	SCZ	40	57	2.14502	0.396196	2.9e-08
16	8933494	9163303	USP7-HAPSTR1	DUP	FS*	SCZ	30	34	1.41589	0.478528	2.16e-05
16	28814284	29033424	16p11.2distal	DEL	NAHR	SCZ	29	59	2.83359	0.892403	4.49e-10
16	29640201	30188392	16p11.2proximal	DUP	NAHR	SCZ	96	147	2.15474	0.3298	9.89e-25
22	19038512	21109256	22q11.21	DEL	NAHR	SCZ	91	24	3.2829	0.536128	2.98e-27
22	19038512	21109256	22q11.21	DUP	NAHR	SCZ	8	415	-1.29758	0.404662	3.02e-07
16	29640201	30188392	16p11.2proximal	DUP	NAHR	BD	28	148	1.69492	0.412464	2.68e-06
1	147063850	147910423	1q21.1-21.2	DUP	NAHR	ASD	35	206	1.79601	0.552336	6.74e-06
2	50458207	51108891	NRXN1	DEL	FS	ASD	31	99	0.96133	0.827041	9.59e-07
7	73331712	74715504	7q11.23	DUP	NAHR	ASD	11	15	3.52722	1.02373	5.54e-06
8	271671	4352618	DLGAP2-CSMD1	DEL	FS	ASD	13	183	2.71756	0.998528	2.43308e-05
15	22782249	23102664	15q11.2	DUP	NAHR	ASD	65	1941	0.500776	0.299074	5.76e-07
15	23470132	28280099	15q11.2-13.1	DUP	NAHR	ASD	43	26	5.66374	0.790706	1.03e-17
15	28859609	30075457	15q13.1	DUP	NAHR	ASD	13	72	4.10491	1.02121	2.58e-05
16	29640201	30188392	16p11.2proximal	DEL	NAHR	ASD	34	122	2.41753	1.23489	5.37e-11
16	29640201	30188392	16p11.2proximal	DUP	NAHR	ASD	27	140	2.77947	1.09932	3.45e-07
22	47032042	50739857	SHANK3	DEL	FS	ASD	15	38	3.99449	0.727653	5.88e-08
1	147063850	147910423	1q21.1-21.2	DUP	NAHR	XD	138	239	0.726682	0.148463	7.05315e-09
2	50458207	51108891	NRXN1	DEL	FS	XD	96	120	0.870613	0.209224	1.33672e-09
3	196011534	197617305	3q29	DEL	NAHR	XD	41	8	1.59179	0.694041	4.97373e-10
9	116716981	116782176	ASTN2	DEL	FS	XD	94	179	0.617397	0.173187	8.51918e-06
15	23470132	28280099	15q11.2-13.1	DUP	NAHR	XD	85	25	1.54501	0.353133	1.69884e-15
15	30863546	32149432	15q13.3	DEL	NAHR	XD	85	79	1.1229	0.233692	2.1787e-09
16	8933494	9163303	USP7-HAPSTR1	DUP	FS*	XD	38	41	0.431358	0.38214	2.84074e-05
16	15399189	16198271	16p13.11	DEL	NAHR	XD	128	170	0.856461	0.156848	6.18144e-10
16	21955548	22412377	16p12.2_BP2-BP3	DEL	NAHR	XD	92	264	0.520142	0.15382	5.01232e-06
16	28814284	29033424	16p11.2distal	DEL	NAHR	XD	63	66	0.894934	0.296225	1.10055e-08
16	29640201	30188392	16p11.2proximal	DUP	NAHR	XD	178	166	0.974118	0.175068	1.48121e-18
22	19038512	21109256	22q11.21	DEL	NAHR	XD	125	19	1.13648	0.467599	1.26249e-14

### Sheet: S4
disorder	ASD	SCZ	ADHD	BD	MDD	PTSD	XD	ASD_FAM	SCZ_FAM
nCases	13545	36865	3544	23119	38917	17839	133007	12912	3253
nControls	354603	373490	368490	385426	385944	369129	441958	23280	5051
nCases_CNV_GWBurden	12654	33180	3201	20558	32317	15251	116563	12064	2866
nControls_CNV_GWBurden	284468	301101	297270	312047	312422	297530	364131	21825	4303
nCases_CNV_Pos	282	526	28	248	532	201	1881	268	51
nControls_CNV_Pos	4949	4569	1161	4804	4472	4120	5584	307	57
nCases_CNV_Neg	10	85	26	48	74	34	210	9	7
nControls_CNV_Neg	273	790	4130	668	982	1146	543	24	11
nCases_CNV_GWS	291	610	54	294	606	235	2082	276	58
nControls_CNV_GWS	5219	5343	5268	5452	5441	5248	6116	331	67
nCases_CNV_Other	237	572	61	301	558	266	1977	229	89
nControls_CNV_Other	5007	5259	5128	5313	5314	5207	6260	361	147
nCases_CNV_All	522	1172	115	591	1151	496	4025	500	144
nControls_CNV_All	10169	10546	10341	10708	10697	10400	12305	685	212
Estimated_Case_Frequency_GWS	0.0313195	0.0228764	0.0175844	0.017511	0.0162025	0.0158333	0.0177338	0.0297338	0.0253211
Estimated_Case_Frequency_CIL_GWS	0.0251408	0.0203304	0.0127948	0.0151431	0.0148156	0.0137386	0.0166848	0.0234578	0.0157548
Estimated_Case_Frequency_CIU_GWS	0.0389561	0.0257328	0.0241233	0.0202415	0.017717	0.0182415	0.0188475	0.0376242	0.0404574
Observed_Case_Frequency_GWS	0.0214839	0.0165469	0.015237	0.0127168	0.0155716	0.0131734	0.0156533	0.0213755	0.0178297
Observed_Control_Frequency_GWS	0.0147179	0.0143056	0.0142962	0.0141454	0.0140979	0.0142173	0.0138384	0.0142182	0.0132647
Estimated_Case_Frequency_Other	0.0176025	0.0155694	0.016019	0.014652	0.0148115	0.0145778	0.0152803	0.0198324	0.0319772
Estimated_Case_Frequency_CIL_Other	0.0139396	0.013881	0.0118927	0.0127051	0.0135064	0.012778	0.0143917	0.0156121	0.0227429
Estimated_Case_Frequency_CIU_Other	0.0222064	0.0174595	0.0215457	0.0168922	0.0162407	0.0166268	0.0162228	0.0251644	0.0447892
Observed_Case_Frequency_Other	0.0174972	0.0155161	0.0172122	0.0130196	0.0143382	0.0149111	0.0148639	0.0177354	0.0273594
Observed_Control_Frequency_Other	0.01412	0.0140807	0.0139163	0.0137847	0.0137688	0.0141062	0.0141642	0.0155069	0.0291031
Estimated_Case_Frequency_GWS_Other	0.0462891	0.0369159	0.0326587	0.031513	0.030928	0.0300366	0.0327209	0.0477607	0.0548629
Estimated_Case_Frequency_CIL_GWS_Other	0.0396999	0.0340632	0.0263984	0.0285144	0.0290338	0.0273107	0.0313773	0.0406269	0.0420703
Estimated_Case_Frequency_CIU_GWS_Other	0.0539105	0.0399977	0.040342	0.0348155	0.0329416	0.0330252	0.03412	0.056074	0.071256
Observed_Case_Frequency_GWS_Other	0.0385382	0.0317917	0.0324492	0.0255634	0.0295758	0.0278042	0.0302616	0.0387237	0.0442668
Observed_Control_Frequency_GWS_Other	0.0286771	0.0282364	0.0280632	0.0277822	0.0277165	0.0281744	0.027842	0.0294244	0.0419719

### Sheet: S5
disorder	ASD	SCZ	ADHD	BD	MDD	PTSD	XD	ASD_FAM	SCZ_FAM
gwburden_R2	0.0086019	0.00281542	0.000672287	0.00113103	0.000292048	2.78342e-05	0.00142251	0.00872486	0.00506996
gwburden_SE	0.00159956	0.000905715	0.000473237	0.000539613	8.22792e-05	4.26362e-05	0.000330201	0.00242217	0.00320371
gwburden_PVAL	7.54571e-08	0.00188035	0.155428	0.0360825	0.000385998	0.513866	1.64731e-05	0.000315685	0.113529
gwburden_CIL	0.00546682	0.00104025	-0.000255239	7.34047e-05	0.000130784	-5.57312e-05	0.000775327	0.00397748	-0.0012092
gwburden_CIU	0.011737	0.00459059	0.00159981	0.00218865	0.000453313	0.0001114	0.00206969	0.0134722	0.0113491
genotypePos_R2	0.00811729	0.00397303	0.000802825	0.0023995	0.000896538	0.00131774	0.00377124	0.00936939	0.00640161
genotypePos_SE	0.00250197	0.000432874	0.000319292	0.000578168	0.000291522	0.000524847	0.00050295	0.00117401	0.00172868
genotypePos_PVAL	0.00117715	4.38151e-20	0.0119238	3.32204e-05	0.00210245	0.012049	6.46824e-14	1.45564e-15	0.000212921
genotypePos_CIL	0.00321352	0.00312461	0.000177024	0.00126632	0.000325164	0.000289056	0.00278547	0.00706836	0.00301345
genotypePos_CIU	0.0130211	0.00482144	0.00142863	0.00353269	0.00146791	0.00234642	0.004757	0.0116704	0.00978976
genotypeNeg_R2	0.000306314	0.000464198	0.00114654	0.000227292	0.000744839	0.00077344	0.000172315	0.000197902	0.000611128
genotypeNeg_SE	0.000172775	0.000150566	0.000236	3.04114e-05	0.000206403	0.000308208	5.59384e-05	0.000192689	0.000607681
genotypeNeg_PVAL	0.0762449	0.00204907	1.1844e-06	7.78515e-14	0.000307779	0.0120911	0.00206695	0.304396	0.314573
genotypeNeg_CIL	-3.23197e-05	0.000169094	0.000683991	0.000167686	0.000340296	0.000169363	6.26777e-05	-0.000179762	-0.000579905
genotypeNeg_CIU	0.000644948	0.000759301	0.00160909	0.000286897	0.00114938	0.00137752	0.000281952	0.000575565	0.00180216
genotypeGWS_R2	0.00978771	0.00450712	0.00312933	0.00289624	0.00237556	0.00226661	0.0044013	0.00988317	0.00722928
genotypeGWS_SE	0.00113636	0.000466764	0.000798821	0.000583089	0.000553128	0.000793918	0.000568004	0.00119012	0.00188472
genotypeGWS_PVAL	7.10202e-18	4.632e-22	8.94948e-05	6.79778e-07	1.74877e-05	0.00430412	9.28312e-15	1.00368e-16	0.000125192
genotypeGWS_CIL	0.0075605	0.00359228	0.00156367	0.0017534	0.00129145	0.000710559	0.00328803	0.00755058	0.00353529
genotypeGWS_CIU	0.0120149	0.00542196	0.00469499	0.00403907	0.00345967	0.00382266	0.00551457	0.0122158	0.0109233
genotypeOther_R2	0.00215188	0.00191718	0.00227972	0.00272641	0.00192351	0.00196649	0.00235377	0.0029573	0.00248398
genotypeOther_SE	0.000457618	0.000277689	0.000743352	0.000458249	0.000524656	0.000638685	0.000361538	0.000710041	0.00138129
genotypeOther_PVAL	2.57192e-06	5.05349e-12	0.00216353	2.68778e-09	0.000246145	0.00207718	7.4936e-11	3.11393e-05	0.0721296
genotypeOther_CIL	0.00125496	0.00137292	0.00082278	0.00182825	0.000895206	0.000714692	0.00164517	0.00156565	-0.000223307
genotypeOther_CIU	0.00304879	0.00246144	0.00373667	0.00362456	0.00295182	0.00321829	0.00306237	0.00434896	0.00519126
genotypeAll_R2	0.0207545	0.0112969	0.00849339	0.00806245	0.00736389	0.00578979	0.0106335	0.0210333	0.0166286
genotypeAll_SE	0.00187349	0.00129834	0.00147302	0.00156321	0.00144371	0.00169794	0.00122227	0.00199214	0.00377897
genotypeAll_PVAL	1.60458e-28	3.28822e-18	8.1195e-09	2.50094e-07	3.38475e-07	0.000649881	3.3251e-18	4.65785e-26	1.08107e-05
genotypeAll_CIL	0.0170825	0.0087522	0.00560632	0.00499862	0.00453427	0.00246189	0.00823788	0.0171287	0.00922191
genotypeAll_CIU	0.0244265	0.0138416	0.0113805	0.0111263	0.0101935	0.00911769	0.0130291	0.0249378	0.0240352

### Sheet: S6
Disorder	ASD	ASD	ASD	SCZ	SCZ	SCZ	ADHD	ADHD	ADHD	BD	BD	BD	MDD	MDD	MDD	PTSD	PTSD	PTSD
CNV_type	DEL	DUP	allCNV	DEL	DUP	allCNV	DEL	DUP	allCNV	DEL	DUP	allCNV	DEL	DUP	allCNV	DEL	DUP	allCNV
GW_KB_OR	1.00032	1.00027	1.00029	1.00002	1.00011	1.00003	1.00005	1.00005	1.00004	1.00002	1.00007	1.00002	1.00003	1.00005	1.00003	1.00004	1.00001	1.00002
GW_KB_SE	3.72978e-05	3.04768e-05	2.38507e-05	5.2425e-06	1.30355e-05	4.84136e-06	2.98635e-05	4.79885e-05	2.54797e-05	5.53194e-06	1.52753e-05	5.19116e-06	6.26745e-06	1.25044e-05	5.60078e-06	2.52556e-05	2.29152e-05	1.74476e-05
GW_KB_pval	1.75457e-17	1.16664e-18	4.85954e-35	0.00167404	7.34693e-16	2.61159e-09	0.112481	0.271097	0.0943623	0.00307443	1.12501e-06	1.2374e-05	4.93054e-05	0.000234565	3.82773e-07	0.115562	0.757536	0.224783
GW_KB_CIL	1.00024	1.00021	1.00025	1.00001	1.00008	1.00002	0.999989	0.999959	0.999993	1.00001	1.00004	1.00001	1.00001	1.00002	1.00002	0.99999	0.999962	0.999987
GW_KB_CIU	1.00039	1.00033	1.00034	1.00003	1.00013	1.00004	1.00011	1.00015	1.00009	1.00003	1.0001	1.00003	1.00004	1.00007	1.00004	1.00009	1.00005	1.00006
GW_Size_KB_OR	1.00029	1.0003	1.0003	1.00001	1.00007	1.00002	1.00003	1.00004	1.00003	1.00002	1.00005	1.00002	1.00003	1.00006	1.00003	1.00003	1.00001	1.00002
GW_Size_KB_SE	4.04758e-05	3.50943e-05	2.68206e-05	5.62416e-06	1.46722e-05	5.22702e-06	3.1781e-05	6.02335e-05	2.80828e-05	5.85826e-06	1.74063e-05	5.53533e-06	6.46643e-06	1.42163e-05	5.84802e-06	2.81973e-05	2.84956e-05	2.03458e-05
GW_Size_KB_pval	9.51496e-13	9.97056e-18	1.2183e-29	0.0218775	3.44642e-07	6.54809e-05	0.279784	0.509016	0.3283	0.00548663	0.00559345	0.000518688	8.12142e-06	4.33879e-05	3.55003e-08	0.294273	0.688804	0.366972
GW_Size_KB_CIL	1.00021	1.00023	1.00025	1	1.00005	1.00001	0.999972	0.999922	0.999972	1	1.00001	1.00001	1.00002	1.00003	1.00002	0.999974	0.999956	0.999978
GW_Size_KB_CIU	1.00037	1.00037	1.00036	1.00002	1.0001	1.00003	1.0001	1.00016	1.00008	1.00003	1.00008	1.00003	1.00004	1.00009	1.00004	1.00008	1.00007	1.00006
GW_geneAll_KB_OR	1.00098	1.00046	1.00062	1.00066	1.00027	1.00039	1.00056	1.00033	1.00039	1.00024	1.00018	1.00017	1.00016	1.00013	1.00013	1.00007	0.999811	0.999906
GW_geneAll_KB_SE	0.000147907	0.000105556	8.42089e-05	7.14807e-05	4.88483e-05	3.97597e-05	0.000185272	0.000129832	0.000104599	8.65167e-05	5.87153e-05	4.80516e-05	5.35053e-05	4.13934e-05	3.2168e-05	8.56408e-05	6.82248e-05	5.34531e-05
GW_geneAll_KB_pval	4.16252e-11	1.09004e-05	1.63658e-13	3.31742e-20	2.07742e-08	1.71206e-22	0.00243954	0.0101018	0.000198828	0.0064022	0.00252136	0.000278028	0.00241514	0.00166145	4.05776e-05	0.425091	0.00549517	0.0796288
GW_geneAll_KB_CIL	1.00069	1.00026	1.00046	1.00052	1.00018	1.00031	1.0002	1.00008	1.00018	1.00007	1.00006	1.00008	1.00006	1.00005	1.00007	0.9999	0.999677	0.999802
GW_geneAll_KB_CIU	1.00127	1.00067	1.00079	1.0008	1.00037	1.00047	1.00093	1.00059	1.00059	1.00041	1.00029	1.00027	1.00027	1.00021	1.0002	1.00024	0.999944	1.00001
GW_geneT1_KB_OR	1.00214	1.00096	1.00122	1.00118	1.00048	1.0007	1.00058	1.00056	1.00055	1.00027	1.00036	1.00032	1.00023	1.00016	1.00016	1.00029	0.999582	0.999858
GW_geneT1_KB_SE	0.000294296	0.000172876	0.000148121	0.000137202	9.44562e-05	7.70606e-05	0.000337542	0.000263252	0.000209141	0.000152957	0.000111138	8.83772e-05	9.49414e-05	7.43379e-05	5.771e-05	0.000136259	0.000130408	9.87135e-05
GW_geneT1_KB_pval	3.61355e-13	3.26739e-08	1.65618e-16	8.74698e-18	3.40258e-07	1.14483e-19	0.0865372	0.0335216	0.00800884	0.0728475	0.00104384	0.000270872	0.0175628	0.0356596	0.00470456	0.0347598	0.00133368	0.150697
GW_geneT1_KB_CIL	1.00156	1.00062	1.00093	1.00091	1.0003	1.00055	0.999917	1.00004	1.00014	0.999975	1.00015	1.00015	1.00004	1.00001	1.00005	1.00002	0.999326	0.999665
GW_geneT1_KB_CIU	1.00272	1.0013	1.00151	1.00145	1.00067	1.00085	1.00124	1.00108	1.00096	1.00057	1.00058	1.0005	1.00041	1.0003	1.00028	1.00055	0.999837	1.00005
GW_geneT2_KB_OR	1.00042	1.00014	1.00023	1.00048	1.0002	1.00028	1.0007	1.0003	1.00038	1.00024	1.00009	1.00011	1.00016	1.00013	1.00013	0.99994	0.999916	0.999918
GW_geneT2_KB_SE	0.000200771	0.000164633	0.000124705	9.99581e-05	6.61818e-05	5.48984e-05	0.000268601	0.000183269	0.000147949	0.000120986	8.24782e-05	6.72929e-05	7.74676e-05	5.74414e-05	4.55602e-05	0.000125825	9.41487e-05	7.52449e-05
GW_geneT2_KB_pval	0.0379087	0.40839	0.0619781	1.74248e-06	0.00255843	2.65183e-07	0.0088496	0.102838	0.00959192	0.0451935	0.250224	0.108129	0.0367247	0.0255302	0.00334633	0.632416	0.373105	0.275724
GW_geneT2_KB_CIL	1.00002	0.999813	0.999988	1.00028	1.00007	1.00017	1.00018	0.99994	1.00009	1.00001	0.999933	0.999976	1.00001	1.00002	1.00004	0.999693	0.999732	0.999771
GW_geneT2_KB_CIU	1.00081	1.00046	1.00048	1.00067	1.00033	1.00039	1.00123	1.00066	1.00067	1.00048	1.00026	1.00024	1.00031	1.00024	1.00022	1.00019	1.0001	1.00007
GWS_OR	3.14931	1.6364	2.16446	1.69673	1.52893	1.61315	1.34662	1.21357	1.23413	1.16296	1.32484	1.24217	1.14356	1.15737	1.15175	1.15211	1.10268	1.1155
GWS_SE	0.185076	0.153294	0.115361	0.0898964	0.0848651	0.061525	0.225235	0.240332	0.164714	0.113373	0.101075	0.0753524	0.0798585	0.0570496	0.0463771	0.123008	0.0917109	0.0734859
GWS_pval	5.70236e-10	0.00131448	2.1783e-11	4.07183e-09	5.64756e-07	7.71109e-15	0.186414	0.420587	0.201552	0.182996	0.00538546	0.00400302	0.0929931	0.0104119	0.00231658	0.249677	0.286525	0.136918
GWS_CIL	2.19117	1.21173	1.72645	1.42263	1.29464	1.42989	0.866004	0.757686	0.893618	0.931233	1.08675	1.07162	0.977873	1.03493	1.05167	0.905293	0.921263	0.965864
GWS_CIU	4.52643	2.20992	2.71361	2.02365	1.80562	1.81989	2.09395	1.94374	1.70438	1.45234	1.61511	1.43986	1.33732	1.2943	1.26135	1.46623	1.31982	1.28831
Other_OR	1.68435	1.0511	1.25106	1.11715	1.1067	1.1074	1.08392	1.26195	1.15356	1.16756	0.997839	1.06385	1.09347	1.06362	1.07687	1.18838	0.861913	1.03393
Other_SE	0.196625	0.153282	0.120936	0.0875854	0.0808365	0.059437	0.22742	0.210729	0.154098	0.101493	0.108653	0.0737506	0.0603311	0.0780349	0.0477374	0.0871753	0.110201	0.0681623
Other_pval	0.00801045	0.745083	0.0640068	0.205936	0.209769	0.0861018	0.723083	0.269559	0.353916	0.126914	0.984113	0.401318	0.138595	0.429307	0.120828	0.0477261	0.177511	0.624506
Other_CIL	1.14567	0.778337	0.98704	0.940929	0.944543	0.985621	0.694087	0.834964	0.852842	0.956946	0.806442	0.920669	0.971517	0.91277	0.980679	1.00173	0.694478	0.904625
Other_CIU	2.47629	1.41945	1.5857	1.32637	1.2967	1.24422	1.6927	1.9073	1.56031	1.42453	1.23466	1.2293	1.23072	1.2394	1.18249	1.40981	1.06972	1.18171
GWS_Other_OR	2.32024	1.29253	1.64395	1.35925	1.28548	1.31917	1.16768	1.19068	1.16928	1.1529	1.13926	1.13865	1.11353	1.13403	1.11957	1.16253	0.99374	1.06814
GWS_Other_SE	0.130428	0.107313	0.0818584	0.0621611	0.058253	0.0425427	0.158383	0.156341	0.111866	0.0753643	0.0731718	0.0525919	0.0481511	0.0458577	0.0332421	0.0711178	0.0702124	0.0499707
GWS_Other_pval	1.09555e-10	0.0167946	1.25755e-09	7.90273e-07	1.62486e-05	7.45591e-11	0.327701	0.264293	0.162103	0.0590454	0.0747783	0.0135512	0.0255327	0.00609346	0.000679765	0.0342094	0.928732	0.187122
GWS_Other_CIL	1.79684	1.04736	1.40027	1.20334	1.14678	1.21363	0.856062	0.876425	0.939071	0.994578	0.987047	1.02713	1.01324	1.03655	1.04895	1.01127	0.865978	0.968483
GWS_Other_CIU	2.9961	1.5951	1.93005	1.53537	1.44096	1.43388	1.59273	1.61761	1.45594	1.33642	1.31495	1.26229	1.22374	1.24067	1.19494	1.33641	1.14035	1.17805

### Sheet: S7
Group (in Figure 2A)	CHR	START	END	Locus name	Disorder Name	Locus type	URL for Clinical Reference
Genome-wide significant loci	1	145627235	145809100	1q21.1_TAR_BP1-BP2		Recurrent CNV
Genome-wide significant loci	1	145627235	146040039	1q21.1_TAR_BP1-BP3	1q21.1 recurrent (TAR syndrome) region (proximal)	Recurrent CNV	https://search.clinicalgenome.org/kb/gene-dosage/region/ISCA-37428
Genome-wide significant loci	1	145823900	146040039	1q21.1_TAR_BP2-BP3	1q21.1 recurrent (TAR syndrome) region (proximal)	Recurrent CNV	https://search.clinicalgenome.org/kb/gene-dosage/region/ISCA-37428
Genome-wide significant loci	1	147056425	147922330	1q21.1	1q21.1 recurrent region (distal)	Recurrent CNV	https://search.clinicalgenome.org/kb/gene-dosage/region/ISCA-37421
Genome-wide significant loci	1	245749347	246507312	SMYD3		Gene
Genome-wide significant loci	2	49918505	51032151	NRXN1	NRXN1	Gene	https://omim.org/entry/600565
Genome-wide significant loci	3	196011534	197617305	3q29	3q29 recurrent region (includes DLG1)	Recurrent CNV	https://search.clinicalgenome.org/kb/gene-dosage/region/ISCA-37443
Genome-wide significant loci	7	73331712	74715504	7q11.23_WBS	7q11.23 recurrent (Williams-Beuren syndrome) region (includes ELN)		https://search.clinicalgenome.org/kb/gene-dosage/region/ISCA-37392
Genome-wide significant loci	8	2935361	4994914	8p23.2_CSMD1	8p23 deletion	Gene	https://www.rarechromo.org/media/information/Chromosome%20%208/8p23%20deletions%20FTNW.pdf
Genome-wide significant loci	8	2045046	2145456	8p23.2_MYOM2	8p23 deletion	Gene	https://www.rarechromo.org/media/information/Chromosome%20%208/8p23%20deletions%20FTNW.pdf
Genome-wide significant loci	8	737628	1708476	8p23.2_DLGAP2	8p23 deletion	Gene	https://www.rarechromo.org/media/information/Chromosome%20%208/8p23%20deletions%20FTNW.pdf
Genome-wide significant loci	9	116423112	117415057	ASTN2		Gene
Genome-wide significant loci	15	22778537	23067754	15q11.2_BP1-BP2	15q11.2 recurrent region (BP1-BP2) (includes NIPA1)	Recurrent CNV	https://search.clinicalgenome.org/kb/gene-dosage/region/ISCA-37448
Genome-wide significant loci	15	22778537	28145193	15q11.2-13.1_BP1-BP3	Prader-Willi/Angelman Syndrome	Recurrent CNV	https://search.clinicalgenome.org/kb/gene-dosage/region/ISCA-37404
Genome-wide significant loci	15	28917240	30083764	15q13.1-13.2_BP3-BP4	15q13 recurrent region (BP3-BP4) (includes APBA2)	Recurrent CNV	https://search.clinicalgenome.org/kb/gene-dosage/region/ISCA-46285
Genome-wide significant loci	15	28917240	32170575	15q13.1-13.3_BP3-BP5	15q13.1-13.3_BP3-BP5	Recurrent CNV	https://pmc.ncbi.nlm.nih.gov/articles/PMC7196468/
Genome-wide significant loci	15	30788442	32170575	15q13.3_BP4-BP5	15q13.3 recurrent region (BP4-BP5) (includes CHRNA7)	Recurrent CNV	https://search.clinicalgenome.org/kb/gene-dosage/region/ISCA-37411
Genome-wide significant loci	15	31724867	32160867	15q13.3_CHRNA7		Recurrent CNV
Genome-wide significant loci	16	8892097	8975328	USP7	Hao-Fountain syndrome (USP7 haploinsufficiency)	Gene	https://search.clinicalgenome.org/kb/gene-dosage/HGNC:12630
Genome-wide significant loci	16	8892097	9121635	USP7-HAPSTR1		Gene
Genome-wide significant loci	16	9091644	9121635	HAPSTR1		Gene
Genome-wide significant loci	16	15417798	16199832	16p13.11_BP1-BP2	16p13.11_BP1-BP2	Recurrent CNV	https://www.rarechromo.org/media/information/Chromosome%2016/16p13.11%20microdeletions%20FTNW.pdf
Genome-wide significant loci	16	15417798	18050000	16p13.11_BP1-BP3	16p13.11_BP1-BP3	Recurrent CNV	https://search.clinicalgenome.org/kb/gene-dosage/region/ISCA-37415
Genome-wide significant loci	16	16900000	18050000	16p13.11_BP2-BP3	16p13.11_BP2-BP3	Recurrent CNV	https://search.clinicalgenome.org/kb/gene-dosage/region/ISCA-37415
Genome-wide significant loci	16	21938814	22420568	16p12.2_BP2-BP3	16p12.2_BP2-BP3	Recurrent CNV	https://www.ncbi.nlm.nih.gov/books/NBK274565/
Genome-wide significant loci	16	28471892	28590813	16p11.2_BP1-BP2	16p11.2_BP1-BP3	Recurrent CNV	https://www.ncbi.nlm.nih.gov/books/NBK11167/
Genome-wide significant loci	16	28471892	29035462	16p11.2_BP1-BP3	16p11.2_BP1-BP3	Recurrent CNV	https://www.ncbi.nlm.nih.gov/books/NBK11167/
Genome-wide significant loci	16	28811875	29035462	16p11.2_BP2-BP3	16p11.2_BP2-BP3	Recurrent CNV	https://search.clinicalgenome.org/kb/gene-dosage/region/ISCA-37486
Genome-wide significant loci	16	29639519	30189452	16p11.2_BP4-BP5	16p11.2 recurrent region (proximal BP4-BP5) (includes TBX6)	Recurrent CNV	https://search.clinicalgenome.org/kb/gene-dosage/region/ISCA-37400
Genome-wide significant loci	22	19049819	20250000	22q11.21_A-B		Recurrent CNV
Genome-wide significant loci	22	19049819	21112437	22q11.21_A-D	22q11.2 recurrent (DGS/VCFS) region (proximal	Recurrent CNV	A-D (includes TBX1)
Genome-wide significant loci	22	20400000	20665000	22q11.21_B-C	22q11.21_B-C	Recurrent CNV	https://search.clinicalgenome.org/kb/gene-dosage/region/ISCA-37516
Genome-wide significant loci	22	20400000	21112437	22q11.21_B-D	22q11.21_B-D	Recurrent CNV	https://search.clinicalgenome.org/kb/gene-dosage/region/ISCA-37516
Genome-wide significant loci	22	20750000	21112437	22q11.21_C-D	22q11.21_C-D	Recurrent CNV
Genome-wide significant loci	22	50674408	50733212	22q13.3_SHANK3	Phelan McDermid Syndrome (SHANK3)	Gene	https://www.ncbi.nlm.nih.gov/books/NBK1198/
Other Clinically-Reportable CNVs	1	1	2568561	1p36	1p36 deletion syndrome	Recurrent CNV	https://www.orpha.net/consor/cgi-bin/OC_Exp.php?lng=EN&Expert=1606
Other Clinically-Reportable CNVs	2	96076661	97011779	2q11.2	2q11.2 deletion (LMAN2L, ARID5A)	Recurrent CNV	https://www.sciencedirect.com/science/article/pii/S2949774425011495#:~:text=2%20are%20approximately%20%E2%88%BC1.0,2%20rCNVs.
Other Clinically-Reportable CNVs	2	110105139	110226371	2q13_NPHP1	2q13 deletion (NPHP1)	Recurrent CNV	https://rarechromo.org/media/information/Chromosome%20%202/2q13%20microdeletions%20FTNW.pdf
Other Clinically-Reportable CNVs	2	110636463	111255072	2q13	2q13 deletion (NPHP1)	Recurrent CNV	https://rarechromo.org/media/information/Chromosome%20%202/2q13%20microdeletions%20FTNW.pdf
Other Clinically-Reportable CNVs	2	130723735	131173104	2q21.1	2q21.1 deletion	Recurrent CNV	https://search.clinicalgenome.org/kb/gene-dosage/region/ISCA-46288
Other Clinically-Reportable CNVs	2	238808038	242160331	2q37	2q37 deletion syndrome	Recurrent CNV	https://search.clinicalgenome.org/kb/gene-dosage/region/ISCA-37394
Other Clinically-Reportable CNVs	4	1550303	2089576	4p16.3	Wolf-Hirschhorn deletion (WHSC1, WHSC2)a	Recurrent CNV	https://search.clinicalgenome.org/kb/gene-dosage/region/ISCA-37429
Other Clinically-Reportable CNVs	5	176293921	177625593	5q35	Sotos syndrome deletion (NSD1)	Gene	https://search.clinicalgenome.org/kb/genes/HGNC:14234
Other Clinically-Reportable CNVs	6	100388874	100463935	6q16	6q16 (SIM1)	Gene	https://pmc.ncbi.nlm.nih.gov/articles/PMC4795105/
Other Clinically-Reportable CNVs	7	65373855	65401085	7q11.21		Recurrent CNV
Other Clinically-Reportable CNVs	7	75508972	76435095	7q11.23_distal	WBS distal deletion	Recurrent CNV	https://pmc.ncbi.nlm.nih.gov/articles/PMC3865388/
Other Clinically-Reportable CNVs	8	99013266	99877580	8q22.2	Cohen Syndrome	Gene	https://www.ncbi.nlm.nih.gov/books/NBK1482/
Other Clinically-Reportable CNVs	8	8241468	12015049	8p23.1	8p23.1 deletion	Recurrent CNV	https://www.jpeds.com/article/S0022-3476(22)00787-9/fulltext
Other Clinically-Reportable CNVs	9	841690	969090	9p24.3	9p24.3 (DMRT1)	Gene	https://rarechromo.org/media/information/Chromosome%20%209/9p24%20deletions%20FTNW.pdf
Other Clinically-Reportable CNVs	9	137618992	137836126	9q34	9q34 deletion (EHMT1)	Gene	https://rarechromo.org/media/information/Chromosome%20%209/9p24%20deletions%20FTNW.pdf
Other Clinically-Reportable CNVs	10	48182156	49850750	10q11.21-11.23	10q11.21-11.23	Recurrent CNV	https://pmc.ncbi.nlm.nih.gov/articles/PMC3655525/
Other Clinically-Reportable CNVs	10	80285716	87171894	10q22-23	10q23 deletion (NRG3, GRID1)	separate the genes?	https://pmc.ncbi.nlm.nih.gov/articles/PMC1852738/
Other Clinically-Reportable CNVs	11	43918450	45998449	11p11.2	Potocki-Shaffer syndrome (EXT2)	Gene	https://search.clinicalgenome.org/kb/gene-dosage/region/ISCA-37441
Other Clinically-Reportable CNVs	13	19837453	19863633	13q12.11	13q12 deletion (ZMYM2)	Gene
Other Clinically-Reportable CNVs	13	20403667	20525873	13q12	13q12 deletion (CRYL1)	Gene
Other Clinically-Reportable CNVs	13	22981219	24310484	13q12.12	13q12.12 deletion	Recurrent CNV	https://search.clinicalgenome.org/kb/gene-dosage/region/ISCA-46298
Other Clinically-Reportable CNVs	15	72607830	77858911	15q24	15q24 deletion	Recurrent CNV	https://medlineplus.gov/genetics/condition/15q24-microdeletion/
Other Clinically-Reportable CNVs	15	82550985	85178808	15q25.2	15q25 deletion	Recurrent CNV	https://rarechromo.org/media/information/Chromosome%2015/15q25%20deletions%202022%20FTNW.pdf
Other Clinically-Reportable CNVs	16	3725055	3880120	16p13.3	Rubinstein-Taybi Syndrome (CREBBP)	Gene	https://www.ncbi.nlm.nih.gov/books/NBK1526/
Other Clinically-Reportable CNVs	17	1344540	1400262	17p13.3_YWHAE	17p13.3 (YWHAE)	Gene	https://www.sciencedirect.com/science/article/pii/S1769721210000649
Other Clinically-Reportable CNVs	17	2593629	2685615	17p13.3_PAFAH1B1	17p13.3 (PAFAH1B1)	Gene	https://search.clinicalgenome.org/kb/gene-dosage/region/ISCA-37430
Other Clinically-Reportable CNVs	17	14238070	15523647	17p12	HNPP (PMP22)	Recurrent CNV
Other Clinically-Reportable CNVs	17	16909457	20307704	17p11.2	17p11.2 recurrent (SMS/PLS) region (includes RAI1)	Recurrent CNV	https://search.clinicalgenome.org/kb/gene-dosage/region/ISCA-37418
Other Clinically-Reportable CNVs	17	30780473	31938056	17q11.2_NF1	NF1	Gene	https://search.clinicalgenome.org/kb/conditions/MONDO:0018975
Other Clinically-Reportable CNVs	17	36460090	37857812	17q12	17q12 duplication	Recurrent CNV	https://www.ncbi.nlm.nih.gov/books/NBK344340/
Other Clinically-Reportable CNVs	17	45627990	46087325	17q21.31	Koolen-de Vries syndrome	Recurrent CNV	https://medlineplus.gov/genetics/condition/koolen-de-vries-syndrome/
Other Clinically-Reportable CNVs	17	60225028	62211780	17q23.1-23.2	17p23.2 (q23.1-23.2)	Recurrent CNV	https://rarediseases.info.nih.gov/diseases/10936/chromosome-17q231-q232-deletion-syndrome
Other Clinically-Reportable CNVs	22	21565838	22610000	22q11.21_D-E	22p11.21 (D-E)	Recurrent CNV	https://search.clinicalgenome.org/kb/gene-dosage/region/ISCA-37397
Other Clinically-Reportable CNVs	22	22825000	23311459	22q11.21_E-F	22p11.21 (E-F)	Recurrent CNV	https://search.clinicalgenome.org/kb/gene-dosage/region/ISCA-37488
Other Clinically-Reportable CNVs	22	23550000	23950000	22q11.21_F-G	22p11.21 (F-G)	Recurrent CNV	https://search.clinicalgenome.org/kb/gene-dosage/region/ISCA-46294
Other Clinically-Reportable CNVs	22	23550000	24200000	22q11.21_F-H	22p11.21 (F-H)	Recurrent CNV	https://search.clinicalgenome.org/kb/gene-dosage/region/ISCA-46747
Other Clinically-Reportable CNVs	22	24050000	24200000	22q11.21_G-H	22p11.21 (G-H)	Recurrent CNV
Other Clinically-Reportable CNVs	X	149712025	149717268	Xq28_MAGEA11	Xp28 (MAGEA11)	Gene
Other Clinically-Reportable CNVs	X	154918531	155342497	Xq28_distal	Xp28 (distal)	Recurrent CNV	https://pubmed.ncbi.nlm.nih.gov/25927380/

### Sheet: S8
Table S8A
Disorder	SNP.H2	SNP_PMID	Twin.H2	Twin.PMID	CNV_combined_R2	CNV_combined_R2_reference	Prevalence.PMID	K	P	CNV_H2
ASD	0.118	30804558	0.808	31314057	0.0207545	Table S5 (B27)	40232988	0.03	0.037	0.0289372
SCZ	0.24	35396580	0.79	28987712	0.0112969	Table S5 (C27)	21623244;16460699;12953990;23507174	0.01	0.09	0.00868149
ADHD	0.14	36702997	0.74	29892054	0.00849339	Table S5 (D27)	14594854; 18485338	0.08	0.0095	0.0224146
BD	0.2	34002096;31043756	0.725	14601036	0.00806245	Table S5 (E27)	17485606; 15939837;19166608;15794720	0.035	0.057	0.0101602
MDD	0.089	30718901	0.4	33682643	0.00736389	Table S5 (F27)	12813115; 15841828	0.15	0.092	0.012081
PTSD	0.05	31594949	0.35	8466386;12359672	0.00578979	Table S5 (G27)	16153766; 15294997	0.07	0.046	0.00965184
Table S8B: Spearman rank correlation (rho; p-value)
	SNP H2	Twin H2	CNV_R2
SNP H2	NA	NA	NA
Twin H2	0.6;0.2417	NA	NA
CNV_R2	0.6;0.2417	1.0;0.002778	NA
CNV_H2	-0.2571; 0.6583	0.3714;0.4792	NA

### Sheet: S9
CHR	START	END	NAME	CNV_Type	DISORDER	nCASES	nCONTROLS	nCASES_CNV	nCONTROLS_CNV	Z	PVAL	BH_FDR_PVAL	MODEL	OR	BETA	SE	CIL	CIU
1	145627235	145809100	1q21.1_TAR_BP1-BP2	DUP	XD	133007	441958	208	253	1.38673	0.165524	0.5	MEGA	1.10728	0.101911	0.10335	-0.100656	0.304477
1	145627235	146040039	1q21.1_TAR_BP1-BP3	DUP	XD	133007	441958	62	291	0.289246	0.772393	0.9	MEGA	1.03624	0.0355971	0.160764	-0.279501	0.350695
1	145823900	146040039	1q21.1_TAR_BP2-BP3	DUP	XD	133007	441958	18	100	0.54476	0.585919	0.8	MEGA	1.47068	0.385724	0.27162	-0.14665	0.918099
1	147056425	147922330	1q21.1	DUP	XD	133007	441958	104	172	4.21896	2.45428e-05	0.0004	MEGA	2.00496	0.695625	0.160012	0.382001	1.00925
1	245749347	246507312	SMYD3	DUP	XD	133007	441958	30	96	0.318109	0.750402	0.9	MEGA	1.06223	0.0603696	0.249685	-0.429014	0.549753
2	49918505	51032151	NRXN1	DUP	XD	133007	441958	7	10	1.18748	0.23504	0.6	MEGA	1.87665	0.629487	0.606923	-0.560082	1.81906
3	196011534	197617305	3q29	DUP	XD	133007	441958	2	5	NA	NA	NA	UNTESTABLE	NA	NA	NA	NA	NA
7	73331712	74715504	7q11.23_WBS	DUP	XD	133007	441958	23	20	2.13533	0.0327342	0.2	MEGA	1.95216	0.668939	0.412325	-0.139218	1.4771
8	2935361	4994914	8p23_CSMD1	DUP	XD	133007	441958	3	1	NA	NA	NA	UNTESTABLE	NA	NA	NA	NA	NA
8	2045046	2145456	8p23_MYOM2	DUP	XD	133007	441958	26	118	-0.156436	0.87569	1	MEGA	1.13412	0.125857	0.250958	-0.36602	0.617734
8	737628	1708476	8p23_DLGAP2	DUP	XD	133007	441958	10	27	1.63081	0.102929	0.4	MEGA	2.52072	0.924543	0.423386	0.0947072	1.75438
8	737628	4994914	8p23_DLGAP2-MYOM2-CSMD1	DUP	XD	133007	441958	0	0	NA	NA	NA	UNTESTABLE	NA	NA	NA	NA	NA
9	116423112	117415057	ASTN2	DUP	XD	133007	441958	2	4	NA	NA	NA	UNTESTABLE	NA	NA	NA	NA	NA
15	22778537	23067754	15q11.2_BP1-BP2	DUP	XD	133007	441958	650	2306	1.82801	0.0675485	0.3	MEGA	1.10316	0.0981808	0.0524334	-0.00458866	0.20095
15	22778537	28145193	15q11.2-13.1_BP1-BP3	DUP	XD	133007	441958	63	24	6.22067	4.95042e-10	2e-08	MEGA	6.1187	1.81135	0.347662	1.12993	2.49277
15	28917240	30083764	15q13.1-13.2_BP3-BP4	DUP	XD	133007	441958	23	67	1.3318	0.182927	0.5	MEGA	1.38656	0.326825	0.293925	-0.249269	0.902918
15	28917240	32170575	15q13.1-13.3_BP3-BP5	DUP	XD	133007	441958	2	14	-0.986506	0.323885	0.6	MEGA	0.431414	-0.840688	0.82553	-2.45873	0.777351
15	30788442	32170575	15q13.3_BP4-BP5	DUP	XD	133007	441958	60	305	-1.4559	0.145421	0.4	MEGA	0.79788	-0.225797	0.160677	-0.540723	0.0891289
15	31724867	32160867	15q13.3_CHRNA7	DUP	XD	133007	441958	958	3550	3.60389	0.000313485	0.004	MEGA	1.16808	0.155361	0.0431257	0.0708347	0.239887
16	8892097	8975328	USP7	DUP	XD	133007	441958	29	42	2.79344	0.0052151	0.04	MEGA	2.57912	0.947449	0.291062	0.376967	1.51793
16	8892097	9121635	USP7-HAPSTR1	DUP	XD	133007	441958	7	7	0.264644	0.791284	0.9	MEGA	1.75107	0.560226	0.705534	-0.82262	1.94307
16	9091644	9121635	HAPSTR1	DUP	XD	133007	441958	31	35	2.06112	0.0392913	0.2	MEGA	2.16976	0.774618	0.299652	0.1873	1.36194
16	15417798	16199832	16p13.11_BP1-BP2	DUP	XD	133007	441958	223	796	0.743953	0.456905	0.8	MEGA	1.08639	0.0828602	0.0910858	-0.0956679	0.261388
16	15417798	18050000	16p13.11_BP1-BP3	DUP	XD	133007	441958	49	211	0.538286	0.59038	0.8	MEGA	1.07159	0.0691466	0.182671	-0.288888	0.427182
16	16900000	18050000	16p13.11_BP2-BP3	DUP	XD	133007	441958	5	23	-1.55395	0.120197	0.4	MEGA	0.492113	-0.709047	0.574051	-1.83419	0.416092
16	21938814	22420568	16p12.2_BP2-BP3	DUP	XD	133007	441958	59	213	1.84053	0.0656907	0.3	MEGA	1.44894	0.370832	0.167761	0.0420212	0.699643
16	28471892	28590813	16p11.2_BP1-BP2	DUP	XD	133007	441958	4	8	0.891942	0.372424	0.7	MEGA	2.39748	0.874419	0.718203	-0.533258	2.2821
16	28471892	29035462	16p11.2_BP1-BP3	DUP	XD	133007	441958	6	16	0.750318	0.453063	0.8	MEGA	1.8344	0.606715	0.576478	-0.523181	1.73661
16	28811875	29035462	16p11.2_BP2-BP3	DUP	XD	133007	441958	40	140	0.0230977	0.981572	1	MEGA	1.08801	0.0843499	0.209911	-0.327076	0.495775
16	29639519	30189452	16p11.2_BP4-BP5	DUP	XD	133007	441958	139	162	7.21694	5.31703e-13	5e-11	MEGA	3.0475	1.11432	0.145077	0.82997	1.39867
22	19049819	20250000	22q11.21_A-B	DUP	XD	133007	441958	17	34	1.0512	0.293168	0.6	MEGA	1.50968	0.411899	0.363796	-0.301142	1.12494
22	19049819	21112437	22q11.21_A-D	DUP	XD	133007	441958	75	284	1.32862	0.183972	0.5	MEGA	1.42302	0.352782	0.150162	0.058465	0.647098
22	20400000	20665000	22q11.21_B-C	DUP	XD	133007	441958	16	27	0.561248	0.574628	0.8	MEGA	1.15314	0.142488	0.371305	-0.58527	0.870247
22	20400000	21112437	22q11.21_B-D	DUP	XD	133007	441958	27	120	0.30412	0.761037	0.9	MEGA	1.1822	0.167374	0.253796	-0.330066	0.664814
22	20750000	21112437	22q11.21_C-D	DUP	XD	133007	441958	22	107	-0.419889	0.674567	0.9	MEGA	0.859205	-0.151748	0.279862	-0.700278	0.396782
22	50674408	50733212	22q13.3_SHANK3	DUP	XD	133007	441958	6	4	NA	NA	NA	UNTESTABLE	NA	NA	NA	NA	NA
1	145627235	145809100	1q21.1_TAR_BP1-BP2	DEL	XD	133007	441958	77	299	-0.873985	0.382126	0.7	MEGA	0.893397	-0.112724	0.146666	-0.400189	0.174742
1	145627235	146040039	1q21.1_TAR_BP1-BP3	DEL	XD	133007	441958	34	98	0.162822	0.870658	1	MEGA	1.14575	0.136056	0.235639	-0.325796	0.597908
1	145823900	146040039	1q21.1_TAR_BP2-BP3	DEL	XD	133007	441958	1	3	NA	NA	NA	UNTESTABLE	NA	NA	NA	NA	NA
1	147056425	147922330	1q21.1	DEL	XD	133007	441958	66	115	2.71075	0.00671303	0.05	MEGA	1.91815	0.651361	0.190209	0.278551	1.02417
1	245749347	246507312	SMYD3	DEL	XD	133007	441958	79	231	1.07801	0.281028	0.6	MEGA	1.23971	0.21488	0.154106	-0.0871685	0.516929
2	49918505	51032151	NRXN1	DEL	XD	133007	441958	259	454	6.90953	4.86272e-12	3e-10	MEGA	1.85159	0.616043	0.100981	0.41812	0.813966
3	196011534	197617305	3q29	DEL	XD	133007	441958	39	7	5.94207	2.81444e-09	9e-08	MEGA	9.88069	2.29058	0.476286	1.35706	3.2241
7	73331712	74715504	7q11.23_WBS	DEL	XD	133007	441958	1	2	NA	NA	NA	UNTESTABLE	NA	NA	NA	NA	NA
8	2935361	4994914	8p23_CSMD1	DEL	XD	133007	441958	107	406	0.91829	0.358467	0.7	MEGA	1.07689	0.0740768	0.128333	-0.177457	0.32561
8	2045046	2145456	8p23_MYOM2	DEL	XD	133007	441958	184	477	-1.1656	0.243774	0.6	MEGA	0.94391	-0.0577248	0.104271	-0.262097	0.146647
8	737628	1708476	8p23_DLGAP2	DEL	XD	133007	441958	33	76	-0.283235	0.776997	0.9	MEGA	0.677702	-0.389048	0.267944	-0.914219	0.136123
8	737628	4994914	8p23_DLGAP2-MYOM2-CSMD1	DEL	XD	133007	441958	7	7	0.559272	0.575976	0.8	MEGA	1.00681	0.00678247	0.986968	-1.92768	1.94124
9	116423112	117415057	ASTN2	DEL	XD	133007	441958	85	212	2.50695	0.0121778	0.07	MEGA	1.56232	0.446174	0.152382	0.147505	0.744844
15	22778537	23067754	15q11.2_BP1-BP2	DEL	XD	133007	441958	549	2001	2.6749	0.00747525	0.05	MEGA	1.13976	0.130817	0.0565062	0.0200653	0.241569
15	22778537	28145193	15q11.2-13.1_BP1-BP3	DEL	XD	133007	441958	2	2	NA	NA	NA	UNTESTABLE	NA	NA	NA	NA	NA
15	28917240	30083764	15q13.1-13.2_BP3-BP4	DEL	XD	133007	441958	13	28	0.479814	0.63136	0.9	MEGA	1.3158	0.274444	0.440999	-0.589914	1.1388
15	28917240	32170575	15q13.1-13.3_BP3-BP5	DEL	XD	133007	441958	3	2	NA	NA	NA	UNTESTABLE	NA	NA	NA	NA	NA
15	30788442	32170575	15q13.3_BP4-BP5	DEL	XD	133007	441958	77	69	5.57489	2.47688e-08	6e-07	MEGA	2.75738	1.01428	0.208422	0.605775	1.42279
15	31724867	32160867	15q13.3_CHRNA7	DEL	XD	133007	441958	9	15	0.304147	0.761016	0.9	MEGA	1.46523	0.382011	0.51641	-0.630152	1.39417
16	8892097	8975328	USP7	DEL	XD	133007	441958	4	2	NA	NA	NA	UNTESTABLE	NA	NA	NA	NA	NA
16	8892097	9121635	USP7-HAPSTR1	DEL	XD	133007	441958	0	0	NA	NA	NA	UNTESTABLE	NA	NA	NA	NA	NA
16	9091644	9121635	HAPSTR1	DEL	XD	133007	441958	0	2	NA	NA	NA	UNTESTABLE	NA	NA	NA	NA	NA
16	15417798	16199832	16p13.11_BP1-BP2	DEL	XD	133007	441958	91	142	5.06987	3.98096e-07	8e-06	MEGA	2.1993	0.788141	0.171471	0.452057	1.12422
16	15417798	18050000	16p13.11_BP1-BP3	DEL	XD	133007	441958	32	27	3.20458	0.0013526	0.02	MEGA	3.13442	1.14245	0.314776	0.525486	1.75941
16	16900000	18050000	16p13.11_BP2-BP3	DEL	XD	133007	441958	1	4	NA	NA	NA	UNTESTABLE	NA	NA	NA	NA	NA
16	21938814	22420568	16p12.2_BP2-BP3	DEL	XD	133007	441958	144	318	4.18607	2.8383e-05	0.0005	MEGA	1.69305	0.526535	0.120384	0.290583	0.762486
16	28471892	28590813	16p11.2_BP1-BP2	DEL	XD	133007	441958	3	2	NA	NA	NA	UNTESTABLE	NA	NA	NA	NA	NA
16	28471892	29035462	16p11.2_BP1-BP3	DEL	XD	133007	441958	14	5	2.84501	0.00444094	0.04	MEGA	4.98254	1.60594	0.62447	0.381978	2.8299
16	28811875	29035462	16p11.2_BP2-BP3	DEL	XD	133007	441958	47	61	4.5832	4.57918e-06	8e-05	MEGA	2.76047	1.0154	0.255748	0.514136	1.51667
16	29639519	30189452	16p11.2_BP4-BP5	DEL	XD	133007	441958	76	160	2.33471	0.0195586	0.1	MEGA	1.07412	0.071499	0.196299	-0.313247	0.456245
22	19049819	20250000	22q11.21_A-B	DEL	XD	133007	441958	18	9	2.02949	0.042408	0.2	MEGA	2.23731	0.805273	0.490602	-0.156307	1.76685
22	19049819	21112437	22q11.21_A-D	DEL	XD	133007	441958	99	9	6.47991	9.1778e-11	4e-09	MEGA	11.2331	2.41886	0.39501	1.64464	3.19308
22	20400000	20665000	22q11.21_B-C	DEL	XD	133007	441958	6	1	NA	NA	NA	UNTESTABLE	NA	NA	NA	NA	NA
22	20400000	21112437	22q11.21_B-D	DEL	XD	133007	441958	20	25	1.79382	0.0728419	0.3	MEGA	2.04738	0.716561	0.356144	0.0185178	1.4146
22	20750000	21112437	22q11.21_C-D	DEL	XD	133007	441958	11	36	-0.597207	0.550369	0.8	MEGA	0.763689	-0.269595	0.396663	-1.04705	0.507865
22	50674408	50733212	22q13.3_SHANK3	DEL	XD	133007	441958	33	99	2.92151	0.00348339	0.03	MEGA	1.77289	0.572612	0.26809	0.0471561	1.09807
1	145627235	145809100	1q21.1_TAR_BP1-BP2	DUP	ASD	13545	354603	16	60	0.0422621	0.96629	1	MEGA	0.941368	-0.060421	0.425799	-0.894987	0.774145
1	145627235	146040039	1q21.1_TAR_BP1-BP3	DUP	ASD	13545	354603	3	262	0.843139	0.399151	0.7	MEGA_CC	12.0976	2.493	1.06263	0.410257	4.57575
1	145823900	146040039	1q21.1_TAR_BP2-BP3	DUP	ASD	13545	354603	0	96	-0.0524805	0.958146	1	MEGA_CC	9.42772	2.24365	1.28336	-0.271725	4.75903
1	147056425	147922330	1q21.1	DUP	ASD	13545	354603	32	145	3.93869	8.19286e-05	0.001	MEGA	6.38799	1.85442	0.476083	0.921297	2.78754
1	245749347	246507312	SMYD3	DUP	ASD	13545	354603	3	82	-0.366862	0.713722	0.9	MEGA	0.309537	-1.17268	1.15402	-3.43455	1.0892
2	49918505	51032151	NRXN1	DUP	ASD	13545	354603	1	7	NA	NA	NA	UNTESTABLE	NA	NA	NA	NA	NA
3	196011534	197617305	3q29	DUP	ASD	13545	354603	0	4	NA	NA	NA	UNTESTABLE	NA	NA	NA	NA	NA
7	73331712	74715504	7q11.23_WBS	DUP	ASD	13545	354603	9	17	3.96663	7.28959e-05	0.001	MEGA	6.26023	1.83422	2.72899	-3.51461	7.18304
8	2935361	4994914	8p23_CSMD1	DUP	ASD	13545	354603	0	1	NA	NA	NA	UNTESTABLE	NA	NA	NA	NA	NA
8	2045046	2145456	8p23_MYOM2	DUP	ASD	13545	354603	5	106	0.210941	0.832933	1	MEGA	1.84132	0.610485	0.809128	-0.975405	2.19638
8	737628	1708476	8p23_DLGAP2	DUP	ASD	13545	354603	2	25	0.416907	0.676746	0.9	MEGA_CC	16.2031	2.7852	2.50698	-2.12849	7.69889
8	737628	4994914	8p23_DLGAP2-MYOM2-CSMD1	DUP	ASD	13545	354603	0	0	NA	NA	NA	UNTESTABLE	NA	NA	NA	NA	NA
9	116423112	117415057	ASTN2	DUP	ASD	13545	354603	0	2	NA	NA	NA	UNTESTABLE	NA	NA	NA	NA	NA
15	22778537	23067754	15q11.2_BP1-BP2	DUP	ASD	13545	354603	33	1949	0.466059	0.641173	0.9	MEGA	0.895149	-0.110766	0.303817	-0.706247	0.484716
15	22778537	28145193	15q11.2-13.1_BP1-BP3	DUP	ASD	13545	354603	27	19	6.36364	1.97023e-10	8e-09	MEGA	159.49	5.07198	1.22826	2.6646	7.47936
15	28917240	30083764	15q13.1-13.2_BP3-BP4	DUP	ASD	13545	354603	2	59	0.512909	0.608015	0.8	MEGA_CC	9.56317	2.25792	2.20051	-2.05509	6.57093
15	28917240	32170575	15q13.1-13.3_BP3-BP5	DUP	ASD	13545	354603	0	10	NA	NA	NA	UNTESTABLE	NA	NA	NA	NA	NA
15	30788442	32170575	15q13.3_BP4-BP5	DUP	ASD	13545	354603	2	256	-0.256068	0.797898	0.9	MEGA	0.620425	-0.47735	0.922629	-2.2857	1.331
15	31724867	32160867	15q13.3_CHRNA7	DUP	ASD	13545	354603	110	3084	0.389535	0.69688	0.9	MEGA	1.15635	0.145271	0.179762	-0.207063	0.497604
16	8892097	8975328	USP7	DUP	ASD	13545	354603	5	33	2.59785	0.00938087	0.06	MEGA_CC	19.1648	2.95308	0.828797	1.32863	4.57752
16	8892097	9121635	USP7-HAPSTR1	DUP	ASD	13545	354603	2	7	NA	NA	NA	UNTESTABLE	NA	NA	NA	NA	NA
16	9091644	9121635	HAPSTR1	DUP	ASD	13545	354603	4	31	0.926389	0.354244	0.7	MEGA	3.57648	1.27438	0.968035	-0.62297	3.17173
16	15417798	16199832	16p13.11_BP1-BP2	DUP	ASD	13545	354603	38	707	0.750045	0.453227	0.7	MEGA	1.44145	0.365647	0.322179	-0.265823	0.997118
16	15417798	18050000	16p13.11_BP1-BP3	DUP	ASD	13545	354603	4	194	-0.157849	0.874576	1	MEGA	3.33781	1.20531	0.622956	-0.0156797	2.42631
16	16900000	18050000	16p13.11_BP2-BP3	DUP	ASD	13545	354603	0	18	-0.660885	0.508686	0.8	MEGA_CC	17.7249	2.87497	0.896334	1.11816	4.63179
16	21938814	22420568	16p12.2_BP2-BP3	DUP	ASD	13545	354603	2	191	-0.415117	0.678056	0.9	MEGA	0.681714	-0.383145	1.02082	-2.38395	1.61766
16	28471892	28590813	16p11.2_BP1-BP2	DUP	ASD	13545	354603	0	7	NA	NA	NA	UNTESTABLE	NA	NA	NA	NA	NA
16	28471892	29035462	16p11.2_BP1-BP3	DUP	ASD	13545	354603	1	14	0.877743	0.380083	0.7	MEGA_CC	5.19253	1.64722	1.18589	-0.677121	3.97156
16	28811875	29035462	16p11.2_BP2-BP3	DUP	ASD	13545	354603	5	117	-0.024033	0.980826	1	MEGA	1.06638	0.0642655	0.733283	-1.37297	1.5015
16	29639519	30189452	16p11.2_BP4-BP5	DUP	ASD	13545	354603	27	144	4.65487	3.24181e-06	6e-05	MEGA	15.7032	2.75386	0.648348	1.4831	4.02463
22	19049819	20250000	22q11.21_A-B	DUP	ASD	13545	354603	5	28	1.37841	0.168077	0.5	MEGA	51.7724	3.94686	1.44832	1.10814	6.78557
22	19049819	21112437	22q11.21_A-D	DUP	ASD	13545	354603	11	255	1.10914	0.267369	0.6	MEGA	1.9231	0.653936	0.641739	-0.603873	1.91175
22	20400000	20665000	22q11.21_B-C	DUP	ASD	13545	354603	2	17	0.315992	0.752008	0.9	MEGA	5.53928	1.71187	1.52437	-1.2759	4.69963
22	20400000	21112437	22q11.21_B-D	DUP	ASD	13545	354603	5	105	1.54579	0.122156	0.4	MEGA	4.56473	1.51836	1.2222	-0.877161	3.91388
22	20750000	21112437	22q11.21_C-D	DUP	ASD	13545	354603	6	91	0.288965	0.772608	0.9	MEGA	1.65948	0.506502	0.87513	-1.20875	2.22176
22	50674408	50733212	22q13.3_SHANK3	DUP	ASD	13545	354603	1	3	NA	NA	NA	UNTESTABLE	NA	NA	NA	NA	NA
1	145627235	145809100	1q21.1_TAR_BP1-BP2	DEL	ASD	13545	354603	3	229	0.291944	0.77033	0.9	MEGA	1.90998	0.647092	0.998456	-1.30988	2.60407
1	145627235	146040039	1q21.1_TAR_BP1-BP3	DEL	ASD	13545	354603	0	78	-0.685794	0.492843	0.8	MEGA_CC	4.09489	1.40974	0.902236	-0.358643	3.17812
1	145823900	146040039	1q21.1_TAR_BP2-BP3	DEL	ASD	13545	354603	0	3	NA	NA	NA	UNTESTABLE	NA	NA	NA	NA	NA
1	147056425	147922330	1q21.1	DEL	ASD	13545	354603	5	99	0.954168	0.339999	0.7	MEGA	3.42526	1.23118	1.27333	-1.26455	3.7269
1	245749347	246507312	SMYD3	DEL	ASD	13545	354603	7	191	-0.245865	0.805787	0.9	MEGA	0.914372	-0.0895175	0.538202	-1.14439	0.965359
2	49918505	51032151	NRXN1	DEL	ASD	13545	354603	52	390	5.15929	2.47887e-07	5e-06	MEGA	9.93687	2.29625	0.482414	1.35072	3.24178
3	196011534	197617305	3q29	DEL	ASD	13545	354603	5	6	NA	NA	NA	UNTESTABLE	NA	NA	NA	NA	NA
7	73331712	74715504	7q11.23_WBS	DEL	ASD	13545	354603	1	1	NA	NA	NA	UNTESTABLE	NA	NA	NA	NA	NA
8	2935361	4994914	8p23_CSMD1	DEL	ASD	13545	354603	20	348	1.61806	0.105649	0.4	MEGA	2.51785	0.923406	0.39577	0.147696	1.69912
8	2045046	2145456	8p23_MYOM2	DEL	ASD	13545	354603	18	374	1.79873	0.0720607	0.3	MEGA	2.781	1.02281	0.445653	0.149331	1.89629
8	737628	1708476	8p23_DLGAP2	DEL	ASD	13545	354603	10	51	2.93861	0.00329688	0.03	MEGA	16.7103	2.81603	1.22233	0.420266	5.21179
8	737628	4994914	8p23_DLGAP2-MYOM2-CSMD1	DEL	ASD	13545	354603	6	7	2.54455	0.0109419	0.07	MEGA	46.9266	3.84858	1.65195	0.610761	7.08641
9	116423112	117415057	ASTN2	DEL	ASD	13545	354603	7	173	0.407376	0.683732	0.9	MEGA	1.47879	0.391224	0.70799	-0.996436	1.77888
15	22778537	23067754	15q11.2_BP1-BP2	DEL	ASD	13545	354603	23	1669	0.831548	0.405664	0.7	MEGA	1.61049	0.476538	0.366381	-0.241568	1.19464
15	22778537	28145193	15q11.2-13.1_BP1-BP3	DEL	ASD	13545	354603	1	2	NA	NA	NA	UNTESTABLE	NA	NA	NA	NA	NA
15	28917240	30083764	15q13.1-13.2_BP3-BP4	DEL	ASD	13545	354603	3	19	0.991705	0.321341	0.6	MEGA	128.944	4.85938	1.24935	2.41064	7.30812
15	28917240	32170575	15q13.1-13.3_BP3-BP5	DEL	ASD	13545	354603	3	2	NA	NA	NA	UNTESTABLE	NA	NA	NA	NA	NA
15	30788442	32170575	15q13.3_BP4-BP5	DEL	ASD	13545	354603	18	49	3.01845	0.0025407	0.02	MEGA	9.82701	2.28513	1.25427	-0.173237	4.74351
15	31724867	32160867	15q13.3_CHRNA7	DEL	ASD	13545	354603	3	13	0.851983	0.394223	0.7	MEGA	9.59614	2.26136	0.980707	0.339175	4.18355
16	8892097	8975328	USP7	DEL	ASD	13545	354603	0	2	NA	NA	NA	UNTESTABLE	NA	NA	NA	NA	NA
16	8892097	9121635	USP7-HAPSTR1	DEL	ASD	13545	354603	0	0	NA	NA	NA	UNTESTABLE	NA	NA	NA	NA	NA
16	9091644	9121635	HAPSTR1	DEL	ASD	13545	354603	0	0	NA	NA	NA	UNTESTABLE	NA	NA	NA	NA	NA
16	15417798	16199832	16p13.11_BP1-BP2	DEL	ASD	13545	354603	13	114	4.00774	6.13032e-05	0.0009	MEGA	34.0432	3.52763	1.17399	1.22661	5.82865
16	15417798	18050000	16p13.11_BP1-BP3	DEL	ASD	13545	354603	4	21	1.04669	0.295241	0.6	MEGA	4.50825	1.50591	1.02534	-0.503755	3.51557
16	16900000	18050000	16p13.11_BP2-BP3	DEL	ASD	13545	354603	1	4	NA	NA	NA	UNTESTABLE	NA	NA	NA	NA	NA
16	21938814	22420568	16p12.2_BP2-BP3	DEL	ASD	13545	354603	17	255	1.36807	0.17129	0.5	MEGA	2.33607	0.848469	0.545242	-0.220206	1.91714
16	28471892	28590813	16p11.2_BP1-BP2	DEL	ASD	13545	354603	0	2	NA	NA	NA	UNTESTABLE	NA	NA	NA	NA	NA
16	28471892	29035462	16p11.2_BP1-BP3	DEL	ASD	13545	354603	2	5	NA	NA	NA	UNTESTABLE	NA	NA	NA	NA	NA
16	28811875	29035462	16p11.2_BP2-BP3	DEL	ASD	13545	354603	10	51	3.00459	0.00265942	0.02	MEGA_CC	25.1852	3.22625	1.3162	0.646496	5.80601
16	29639519	30189452	16p11.2_BP4-BP5	DEL	ASD	13545	354603	33	124	6.53929	6.18116e-11	3e-09	MEGA	8.49298	2.13924	1.11738	-0.0508333	4.32931
22	19049819	20250000	22q11.21_A-B	DEL	ASD	13545	354603	3	6	NA	NA	NA	UNTESTABLE	NA	NA	NA	NA	NA
22	19049819	21112437	22q11.21_A-D	DEL	ASD	13545	354603	13	6	3.29579	0.000981466	0.01	MEGA_CC	36.1147	3.5867	4.10367	-4.4565	11.6299
22	20400000	20665000	22q11.21_B-C	DEL	ASD	13545	354603	1	1	NA	NA	NA	UNTESTABLE	NA	NA	NA	NA	NA
22	20400000	21112437	22q11.21_B-D	DEL	ASD	13545	354603	2	15	-0.194742	0.845595	1	MEGA	0.935587	-0.0665815	1.34445	-2.70171	2.56855
22	20750000	21112437	22q11.21_C-D	DEL	ASD	13545	354603	1	27	-0.596018	0.551163	0.8	MEGA	0.419698	-0.868219	1.74871	-4.2957	2.55926
22	50674408	50733212	22q13.3_SHANK3	DEL	ASD	13545	354603	16	97	5.68708	1.29226e-08	4e-07	MEGA	18.5904	2.92265	1.12416	0.719294	5.126
1	145627235	145809100	1q21.1_TAR_BP1-BP2	DUP	SCZ	36865	373490	79	125	1.13534	0.256232	0.6	MEGA	1.19793	0.180594	0.157242	-0.127602	0.488789
1	145627235	146040039	1q21.1_TAR_BP1-BP3	DUP	SCZ	36865	373490	16	280	-0.306239	0.759423	0.9	MEGA	0.94013	-0.0617371	0.327784	-0.704194	0.580719
1	145823900	146040039	1q21.1_TAR_BP2-BP3	DUP	SCZ	36865	373490	3	98	0.122172	0.902763	1	MEGA	1.62001	0.482431	0.815098	-1.11516	2.08002
1	147056425	147922330	1q21.1	DUP	SCZ	36865	373490	25	135	2.12073	0.0339443	0.2	MEGA	2.36907	0.862499	0.348331	0.17977	1.54523
1	245749347	246507312	SMYD3	DUP	SCZ	36865	373490	16	76	3.1941	0.00140267	0.02	MEGA	4.43116	1.48866	0.496639	0.515248	2.46207
2	49918505	51032151	NRXN1	DUP	SCZ	36865	373490	1	7	NA	NA	NA	UNTESTABLE	NA	NA	NA	NA	NA
3	196011534	197617305	3q29	DUP	SCZ	36865	373490	2	5	NA	NA	NA	UNTESTABLE	NA	NA	NA	NA	NA
7	73331712	74715504	7q11.23_WBS	DUP	SCZ	36865	373490	13	20	2.42234	0.0154211	0.09	MEGA	6.09981	1.80826	0.641295	0.551319	3.0652
8	2935361	4994914	8p23_CSMD1	DUP	SCZ	36865	373490	1	1	NA	NA	NA	UNTESTABLE	NA	NA	NA	NA	NA
8	2045046	2145456	8p23_MYOM2	DUP	SCZ	36865	373490	4	106	-1.44078	0.149647	0.5	MEGA	0.894694	-0.111274	0.638935	-1.36359	1.14104
8	737628	1708476	8p23_DLGAP2	DUP	SCZ	36865	373490	2	25	0.963337	0.335378	0.7	MEGA	21.1441	3.05136	1.38752	0.331827	5.77089
8	737628	4994914	8p23_DLGAP2-MYOM2-CSMD1	DUP	SCZ	36865	373490	0	0	NA	NA	NA	UNTESTABLE	NA	NA	NA	NA	NA
9	116423112	117415057	ASTN2	DUP	SCZ	36865	373490	2	4	NA	NA	NA	UNTESTABLE	NA	NA	NA	NA	NA
15	22778537	23067754	15q11.2_BP1-BP2	DUP	SCZ	36865	373490	165	2093	-0.809012	0.418508	0.7	MEGA	0.932048	-0.0703711	0.103232	-0.272706	0.131963
15	22778537	28145193	15q11.2-13.1_BP1-BP3	DUP	SCZ	36865	373490	24	17	4.15139	3.30462e-05	0.0005	MEGA	11.447	2.43773	0.715493	1.03536	3.84009
15	28917240	30083764	15q13.1-13.2_BP3-BP4	DUP	SCZ	36865	373490	9	63	2.10634	0.0351745	0.2	MEGA	3.04184	1.11246	0.537477	0.0590092	2.16592
15	28917240	32170575	15q13.1-13.3_BP3-BP5	DUP	SCZ	36865	373490	0	11	NA	NA	NA	UNTESTABLE	NA	NA	NA	NA	NA
15	30788442	32170575	15q13.3_BP4-BP5	DUP	SCZ	36865	373490	17	276	-0.874355	0.381925	0.7	MEGA	0.865978	-0.143895	0.316386	-0.764012	0.476221
15	31724867	32160867	15q13.3_CHRNA7	DUP	SCZ	36865	373490	232	3129	2.55165	0.0107213	0.07	MEGA	1.29464	0.258232	0.0942645	0.0734736	0.442991
16	8892097	8975328	USP7	DUP	SCZ	36865	373490	9	42	-0.0598962	0.952238	1	MEGA	1.78826	0.581242	0.493931	-0.386863	1.54935
16	8892097	9121635	USP7-HAPSTR1	DUP	SCZ	36865	373490	4	7	NA	NA	NA	UNTESTABLE	NA	NA	NA	NA	NA
16	9091644	9121635	HAPSTR1	DUP	SCZ	36865	373490	20	28	3.83551	0.000125306	0.002	MEGA	7.63368	2.03257	0.547036	0.960378	3.10476
16	15417798	16199832	16p13.11_BP1-BP2	DUP	SCZ	36865	373490	75	730	1.81916	0.0688864	0.3	MEGA	1.35197	0.30156	0.164644	-0.0211424	0.624262
16	15417798	18050000	16p13.11_BP1-BP3	DUP	SCZ	36865	373490	18	198	1.72587	0.08437	0.3	MEGA	2.10427	0.743967	0.373645	0.0116234	1.47631
16	16900000	18050000	16p13.11_BP2-BP3	DUP	SCZ	36865	373490	2	18	-0.518413	0.60417	0.8	MEGA	0.586741	-0.533172	0.874901	-2.24798	1.18163
16	21938814	22420568	16p12.2_BP2-BP3	DUP	SCZ	36865	373490	14	199	0.675551	0.499325	0.8	MEGA	1.40149	0.337535	0.375172	-0.397803	1.07287
16	28471892	28590813	16p11.2_BP1-BP2	DUP	SCZ	36865	373490	1	7	NA	NA	NA	UNTESTABLE	NA	NA	NA	NA	NA
16	28471892	29035462	16p11.2_BP1-BP3	DUP	SCZ	36865	373490	1	16	-0.563209	0.573293	0.8	MEGA	0.657591	-0.419173	1.22256	-2.8154	1.97705
16	28811875	29035462	16p11.2_BP2-BP3	DUP	SCZ	36865	373490	11	130	-0.139471	0.889078	1	MEGA	0.834172	-0.181316	0.403303	-0.971789	0.609158
16	29639519	30189452	16p11.2_BP4-BP5	DUP	SCZ	36865	373490	66	145	7.58793	3.25051e-14	6e-12	MEGA	7.64626	2.03422	0.3002	1.44582	2.62261
22	19049819	20250000	22q11.21_A-B	DUP	SCZ	36865	373490	0	30	-1.84472	0.0650783	0.3	MEGA_CC	0.473194	-0.748249	0.879255	-2.47159	0.975091
22	19049819	21112437	22q11.21_A-D	DUP	SCZ	36865	373490	3	262	-3.15466	0.00160686	0.02	MEGA	0.198874	-1.61508	0.620805	-2.83186	-0.398305
22	20400000	20665000	22q11.21_B-C	DUP	SCZ	36865	373490	3	21	-0.543587	0.586726	0.8	MEGA	0.828364	-0.188303	0.715408	-1.5905	1.2139
22	20400000	21112437	22q11.21_B-D	DUP	SCZ	36865	373490	0	109	-2.56018	0.0104619	0.07	MEGA_CC	0.184185	-1.69181	1.07579	-3.80037	0.416744
22	20750000	21112437	22q11.21_C-D	DUP	SCZ	36865	373490	1	93	-1.10734	0.268146	0.6	MEGA	0.225241	-1.49059	1.08471	-3.61661	0.635443
22	50674408	50733212	22q13.3_SHANK3	DUP	SCZ	36865	373490	5	4	NA	NA	NA	UNTESTABLE	NA	NA	NA	NA	NA
1	145627235	145809100	1q21.1_TAR_BP1-BP2	DEL	SCZ	36865	373490	17	261	-0.983702	0.325262	0.6	MEGA	0.669979	-0.400509	0.299359	-0.987252	0.186234
1	145627235	146040039	1q21.1_TAR_BP1-BP3	DEL	SCZ	36865	373490	8	85	-1.08695	0.27706	0.6	MEGA	0.803022	-0.219373	0.508437	-1.21591	0.777164
1	145823900	146040039	1q21.1_TAR_BP2-BP3	DEL	SCZ	36865	373490	1	3	NA	NA	NA	UNTESTABLE	NA	NA	NA	NA	NA
1	147056425	147922330	1q21.1	DEL	SCZ	36865	373490	32	103	3.7982	0.000145749	0.002	MEGA	3.9725	1.3794	0.356573	0.680512	2.07828
1	245749347	246507312	SMYD3	DEL	SCZ	36865	373490	15	206	-1.56181	0.118332	0.4	MEGA	0.664012	-0.409456	0.328512	-1.05334	0.234427
2	49918505	51032151	NRXN1	DEL	SCZ	36865	373490	95	382	6.68624	2.28971e-11	1e-09	MEGA	2.87832	1.05721	0.186169	0.692316	1.4221
3	196011534	197617305	3q29	DEL	SCZ	36865	373490	30	6	7.27476	3.47041e-13	4e-11	MEGA	340.678	5.83094	0.964391	3.94073	7.72114
7	73331712	74715504	7q11.23_WBS	DEL	SCZ	36865	373490	0	2	NA	NA	NA	UNTESTABLE	NA	NA	NA	NA	NA
8	2935361	4994914	8p23_CSMD1	DEL	SCZ	36865	373490	25	346	1.39284	0.163667	0.5	MEGA	1.51715	0.416835	0.295586	-0.162514	0.996183
8	2045046	2145456	8p23_MYOM2	DEL	SCZ	36865	373490	59	423	-0.81782	0.41346	0.7	MEGA	0.942023	-0.059726	0.172602	-0.398026	0.278574
8	737628	1708476	8p23_DLGAP2	DEL	SCZ	36865	373490	7	62	-1.567	0.117116	0.4	MEGA	0.512271	-0.668901	0.441174	-1.5336	0.1958
8	737628	4994914	8p23_DLGAP2-MYOM2-CSMD1	DEL	SCZ	36865	373490	0	5	NA	NA	NA	UNTESTABLE	NA	NA	NA	NA	NA
9	116423112	117415057	ASTN2	DEL	SCZ	36865	373490	25	181	1.39904	0.161802	0.5	MEGA	1.74745	0.558157	0.306893	-0.0433543	1.15967
15	22778537	23067754	15q11.2_BP1-BP2	DEL	SCZ	36865	373490	208	1776	5.58736	2.30553e-08	6e-07	MEGA	1.84358	0.611709	0.109439	0.397208	0.82621
15	22778537	28145193	15q11.2-13.1_BP1-BP3	DEL	SCZ	36865	373490	0	1	NA	NA	NA	UNTESTABLE	NA	NA	NA	NA	NA
15	28917240	30083764	15q13.1-13.2_BP3-BP4	DEL	SCZ	36865	373490	2	21	-0.914229	0.360596	0.7	MEGA	0.226124	-1.48667	1.14921	-3.73911	0.765774
15	28917240	32170575	15q13.1-13.3_BP3-BP5	DEL	SCZ	36865	373490	0	1	NA	NA	NA	UNTESTABLE	NA	NA	NA	NA	NA
15	30788442	32170575	15q13.3_BP4-BP5	DEL	SCZ	36865	373490	37	51	5.16604	2.391e-07	6e-06	MEGA	7.11727	1.96252	0.390295	1.19755	2.7275
15	31724867	32160867	15q13.3_CHRNA7	DEL	SCZ	36865	373490	5	11	1.29354	0.195823	0.5	MEGA	5.41734	1.6896	1.07706	-0.421432	3.80064
16	8892097	8975328	USP7	DEL	SCZ	36865	373490	0	2	NA	NA	NA	UNTESTABLE	NA	NA	NA	NA	NA
16	8892097	9121635	USP7-HAPSTR1	DEL	SCZ	36865	373490	0	0	NA	NA	NA	UNTESTABLE	NA	NA	NA	NA	NA
16	9091644	9121635	HAPSTR1	DEL	SCZ	36865	373490	0	2	NA	NA	NA	UNTESTABLE	NA	NA	NA	NA	NA
16	15417798	16199832	16p13.11_BP1-BP2	DEL	SCZ	36865	373490	23	127	2.01114	0.0443111	0.2	MEGA	1.5955	0.467186	0.33374	-0.186944	1.12132
16	15417798	18050000	16p13.11_BP1-BP3	DEL	SCZ	36865	373490	13	20	3.1906	0.00141978	0.01	MEGA	8.35179	2.12248	0.732422	0.686929	3.55802
16	16900000	18050000	16p13.11_BP2-BP3	DEL	SCZ	36865	373490	0	4	NA	NA	NA	UNTESTABLE	NA	NA	NA	NA	NA
16	21938814	22420568	16p12.2_BP2-BP3	DEL	SCZ	36865	373490	43	261	2.73168	0.0063013	0.05	MEGA	2.04696	0.716356	0.246901	0.23243	1.20028
16	28471892	28590813	16p11.2_BP1-BP2	DEL	SCZ	36865	373490	3	2	NA	NA	NA	UNTESTABLE	NA	NA	NA	NA	NA
16	28471892	29035462	16p11.2_BP1-BP3	DEL	SCZ	36865	373490	8	3	NA	NA	NA	UNTESTABLE	NA	NA	NA	NA	NA
16	28811875	29035462	16p11.2_BP2-BP3	DEL	SCZ	36865	373490	18	56	4.66971	3.01621e-06	6e-05	MEGA	8.31813	2.11844	0.576666	0.988171	3.2487
16	29639519	30189452	16p11.2_BP4-BP5	DEL	SCZ	36865	373490	11	143	-1.27981	0.200614	0.5	MEGA	0.622185	-0.474518	0.371505	-1.20267	0.253631
22	19049819	20250000	22q11.21_A-B	DEL	SCZ	36865	373490	12	7	3.02575	0.00248021	0.02	MEGA	5.1381	1.63668	0.671174	0.321183	2.95218
22	19049819	21112437	22q11.21_A-D	DEL	SCZ	36865	373490	72	5	10.4295	1.819e-25	6e-23	MEGA	179.327	5.18921	1.02262	3.18487	7.19355
22	20400000	20665000	22q11.21_B-C	DEL	SCZ	36865	373490	5	1	NA	NA	NA	UNTESTABLE	NA	NA	NA	NA	NA
22	20400000	21112437	22q11.21_B-D	DEL	SCZ	36865	373490	12	17	3.16594	0.00154581	0.02	MEGA	6.27454	1.8365	0.665728	0.531672	3.14133
22	20750000	21112437	22q11.21_C-D	DEL	SCZ	36865	373490	3	27	-1.09899	0.271771	0.6	MEGA	0.725873	-0.320381	0.714681	-1.72116	1.08039
22	50674408	50733212	22q13.3_SHANK3	DEL	SCZ	36865	373490	2	99	0.506436	0.61255	0.8	MEGA	2.39572	0.873685	1.08721	-1.25724	3.00461
1	145627235	145809100	1q21.1_TAR_BP1-BP2	DUP	BD	23119	385426	54	147	1.9706	0.0487699	0.2	MEGA	1.37611	0.319264	0.170549	-0.0150128	0.653541
1	145627235	146040039	1q21.1_TAR_BP1-BP3	DUP	BD	23119	385426	8	282	-0.819723	0.412374	0.7	MEGA	0.896419	-0.109348	0.408803	-0.910602	0.691907
1	145823900	146040039	1q21.1_TAR_BP2-BP3	DUP	BD	23119	385426	0	100	-0.855181	0.392451	0.7	MEGA_CC	0.725841	-0.320424	1.13328	-2.54165	1.9008
1	147056425	147922330	1q21.1	DUP	BD	23119	385426	15	142	1.49375	0.135241	0.4	MEGA	1.80088	0.588278	0.35663	-0.110718	1.28727
1	245749347	246507312	SMYD3	DUP	BD	23119	385426	4	78	0.184241	0.853824	1	MEGA	2.13872	0.760209	0.646206	-0.506355	2.02677
2	49918505	51032151	NRXN1	DUP	BD	23119	385426	2	7	NA	NA	NA	UNTESTABLE	NA	NA	NA	NA	NA
3	196011534	197617305	3q29	DUP	BD	23119	385426	0	5	NA	NA	NA	UNTESTABLE	NA	NA	NA	NA	NA
7	73331712	74715504	7q11.23_WBS	DUP	BD	23119	385426	0	20	-1.20294	0.229001	0.6	MEGA_CC	0.725587	-0.320775	1.13604	-2.54741	1.90586
8	2935361	4994914	8p23_CSMD1	DUP	BD	23119	385426	0	1	NA	NA	NA	UNTESTABLE	NA	NA	NA	NA	NA
8	2045046	2145456	8p23_MYOM2	DUP	BD	23119	385426	3	109	-0.39427	0.693382	0.9	MEGA	0.887651	-0.119177	0.661514	-1.41574	1.17739
8	737628	1708476	8p23_DLGAP2	DUP	BD	23119	385426	0	25	-0.120561	0.904039	1	MEGA_CC	3.80281	1.33574	1.42611	-1.45944	4.13092
8	737628	4994914	8p23_DLGAP2-MYOM2-CSMD1	DUP	BD	23119	385426	0	0	NA	NA	NA	UNTESTABLE	NA	NA	NA	NA	NA
9	116423112	117415057	ASTN2	DUP	BD	23119	385426	0	3	NA	NA	NA	UNTESTABLE	NA	NA	NA	NA	NA
15	22778537	23067754	15q11.2_BP1-BP2	DUP	BD	23119	385426	115	2106	0.804839	0.420912	0.7	MEGA	1.11307	0.107122	0.114514	-0.117325	0.33157
15	22778537	28145193	15q11.2-13.1_BP1-BP3	DUP	BD	23119	385426	3	16	0.396027	0.692085	0.9	MEGA	4.21135	1.43778	0.865627	-0.258846	3.13441
15	28917240	30083764	15q13.1-13.2_BP3-BP4	DUP	BD	23119	385426	1	62	0.142799	0.886449	1	MEGA	0.516601	-0.660485	1.11904	-2.8538	1.53283
15	28917240	32170575	15q13.1-13.3_BP3-BP5	DUP	BD	23119	385426	0	13	-0.69969	0.484121	0.8	MEGA_CC	1.57889	0.456721	1.18968	-1.87504	2.78848
15	30788442	32170575	15q13.3_BP4-BP5	DUP	BD	23119	385426	10	285	-1.61477	0.106361	0.4	MEGA	0.721188	-0.326856	0.366055	-1.04432	0.390611
15	31724867	32160867	15q13.3_CHRNA7	DUP	BD	23119	385426	138	3197	1.75568	0.0791424	0.3	MEGA	1.33163	0.286403	0.104899	0.0808018	0.492005
16	8892097	8975328	USP7	DUP	BD	23119	385426	3	40	-0.0662085	0.947212	1	MEGA	0.841684	-0.17235	0.680404	-1.50594	1.16124
16	8892097	9121635	USP7-HAPSTR1	DUP	BD	23119	385426	1	7	NA	NA	NA	UNTESTABLE	NA	NA	NA	NA	NA
16	9091644	9121635	HAPSTR1	DUP	BD	23119	385426	6	30	1.84004	0.0657623	0.3	MEGA	1.96057	0.673234	0.577758	-0.459172	1.80564
16	15417798	16199832	16p13.11_BP1-BP2	DUP	BD	23119	385426	20	735	-2.23706	0.0252823	0.1	MEGA	0.639927	-0.446401	0.251617	-0.939571	0.046768
16	15417798	18050000	16p13.11_BP1-BP3	DUP	BD	23119	385426	5	198	-0.36917	0.712001	0.9	MEGA	1.12445	0.117291	0.526761	-0.915162	1.14974
16	16900000	18050000	16p13.11_BP2-BP3	DUP	BD	23119	385426	0	19	-1.19199	0.233267	0.6	MEGA_CC	0.50935	-0.674621	1.11391	-2.85789	1.50865
16	21938814	22420568	16p12.2_BP2-BP3	DUP	BD	23119	385426	9	203	0.644352	0.519347	0.8	MEGA	1.49488	0.402045	0.411639	-0.404767	1.20886
16	28471892	28590813	16p11.2_BP1-BP2	DUP	BD	23119	385426	2	8	NA	NA	NA	UNTESTABLE	NA	NA	NA	NA	NA
16	28471892	29035462	16p11.2_BP1-BP3	DUP	BD	23119	385426	0	16	-0.637038	0.5241	0.8	MEGA_CC	1.49348	0.401112	1.22578	-2.00142	2.80364
16	28811875	29035462	16p11.2_BP2-BP3	DUP	BD	23119	385426	6	130	-1.36994	0.170706	0.5	MEGA	0.969752	-0.0307148	0.470764	-0.953412	0.891982
16	29639519	30189452	16p11.2_BP4-BP5	DUP	BD	23119	385426	19	145	2.51991	0.0117384	0.07	MEGA	4.21262	1.43808	0.351878	0.748404	2.12776
22	19049819	20250000	22q11.21_A-B	DUP	BD	23119	385426	1	31	-0.807237	0.41953	0.7	MEGA	0.430496	-0.842817	1.08928	-2.97781	1.29218
22	19049819	21112437	22q11.21_A-D	DUP	BD	23119	385426	7	263	-0.277455	0.781431	0.9	MEGA	0.92445	-0.0785566	0.435942	-0.933004	0.77589
22	20400000	20665000	22q11.21_B-C	DUP	BD	23119	385426	2	22	-1.05762	0.290228	0.6	MEGA	0.708275	-0.344923	0.804848	-1.92242	1.23258
22	20400000	21112437	22q11.21_B-D	DUP	BD	23119	385426	2	110	-0.117793	0.906231	1	MEGA	0.632446	-0.45816	0.792214	-2.0109	1.09458
22	20750000	21112437	22q11.21_C-D	DUP	BD	23119	385426	3	95	0.274994	0.783321	0.9	MEGA	0.863333	-0.146955	0.672877	-1.46579	1.17188
22	50674408	50733212	22q13.3_SHANK3	DUP	BD	23119	385426	0	3	NA	NA	NA	UNTESTABLE	NA	NA	NA	NA	NA
1	145627235	145809100	1q21.1_TAR_BP1-BP2	DEL	BD	23119	385426	18	271	-0.0559017	0.95542	1	MEGA	1.10846	0.102971	0.281967	-0.449685	0.655626
1	145627235	146040039	1q21.1_TAR_BP1-BP3	DEL	BD	23119	385426	12	85	2.13827	0.032495	0.2	MEGA	2.22789	0.801053	0.407071	0.00319374	1.59891
1	145823900	146040039	1q21.1_TAR_BP2-BP3	DEL	BD	23119	385426	0	3	NA	NA	NA	UNTESTABLE	NA	NA	NA	NA	NA
1	147056425	147922330	1q21.1	DEL	BD	23119	385426	5	104	-0.398676	0.690132	0.9	MEGA	1.0304	0.029945	0.540386	-1.02921	1.0891
1	245749347	246507312	SMYD3	DEL	BD	23119	385426	13	201	-0.0154801	0.987649	1	MEGA	1.15192	0.141432	0.33671	-0.51852	0.801383
2	49918505	51032151	NRXN1	DEL	BD	23119	385426	30	394	1.48027	0.1388	0.4	MEGA	1.37103	0.315565	0.231903	-0.138964	0.770095
3	196011534	197617305	3q29	DEL	BD	23119	385426	1	6	NA	NA	NA	UNTESTABLE	NA	NA	NA	NA	NA
7	73331712	74715504	7q11.23_WBS	DEL	BD	23119	385426	0	2	NA	NA	NA	UNTESTABLE	NA	NA	NA	NA	NA
8	2935361	4994914	8p23_CSMD1	DEL	BD	23119	385426	22	357	2.2444	0.0248066	0.1	MEGA	2.07053	0.727806	0.282049	0.17499	1.28062
8	2045046	2145456	8p23_MYOM2	DEL	BD	23119	385426	36	429	-1.36815	0.171266	0.5	MEGA	0.854072	-0.15774	0.196588	-0.543053	0.227574
8	737628	1708476	8p23_DLGAP2	DEL	BD	23119	385426	7	64	-1.98829	0.0467796	0.2	MEGA	0.696023	-0.362372	0.437231	-1.21935	0.494601
8	737628	4994914	8p23_DLGAP2-MYOM2-CSMD1	DEL	BD	23119	385426	1	5	NA	NA	NA	UNTESTABLE	NA	NA	NA	NA	NA
9	116423112	117415057	ASTN2	DEL	BD	23119	385426	14	189	0.50736	0.611902	0.8	MEGA	1.53992	0.431729	0.33725	-0.229281	1.09274
15	22778537	23067754	15q11.2_BP1-BP2	DEL	BD	23119	385426	42	1828	-2.56339	0.0103656	0.07	MEGA	0.571596	-0.559323	0.172503	-0.897428	-0.221217
15	22778537	28145193	15q11.2-13.1_BP1-BP3	DEL	BD	23119	385426	0	1	NA	NA	NA	UNTESTABLE	NA	NA	NA	NA	NA
15	28917240	30083764	15q13.1-13.2_BP3-BP4	DEL	BD	23119	385426	1	22	-1.34409	0.178921	0.5	MEGA	0.448525	-0.801791	1.09476	-2.94752	1.34394
15	28917240	32170575	15q13.1-13.3_BP3-BP5	DEL	BD	23119	385426	0	1	NA	NA	NA	UNTESTABLE	NA	NA	NA	NA	NA
15	30788442	32170575	15q13.3_BP4-BP5	DEL	BD	23119	385426	4	51	-0.00307549	0.997546	1	MEGA	1.44143	0.365633	0.617297	-0.84427	1.57554
15	31724867	32160867	15q13.3_CHRNA7	DEL	BD	23119	385426	0	13	-0.832704	0.405012	0.7	MEGA_CC	0.636555	-0.451685	1.13999	-2.68607	1.7827
16	8892097	8975328	USP7	DEL	BD	23119	385426	1	2	NA	NA	NA	UNTESTABLE	NA	NA	NA	NA	NA
16	8892097	9121635	USP7-HAPSTR1	DEL	BD	23119	385426	0	0	NA	NA	NA	UNTESTABLE	NA	NA	NA	NA	NA
16	9091644	9121635	HAPSTR1	DEL	BD	23119	385426	0	2	NA	NA	NA	UNTESTABLE	NA	NA	NA	NA	NA
16	15417798	16199832	16p13.11_BP1-BP2	DEL	BD	23119	385426	12	125	0.57142	0.567715	0.8	MEGA	1.52668	0.423095	0.374695	-0.311307	1.1575
16	15417798	18050000	16p13.11_BP1-BP3	DEL	BD	23119	385426	4	21	1.06203	0.288224	0.6	MEGA	3.42717	1.23174	0.798273	-0.332879	2.79635
16	16900000	18050000	16p13.11_BP2-BP3	DEL	BD	23119	385426	0	4	NA	NA	NA	UNTESTABLE	NA	NA	NA	NA	NA
16	21938814	22420568	16p12.2_BP2-BP3	DEL	BD	23119	385426	23	281	1.14993	0.250175	0.6	MEGA	1.52976	0.425113	0.264195	-0.09271	0.942936
16	28471892	28590813	16p11.2_BP1-BP2	DEL	BD	23119	385426	0	2	NA	NA	NA	UNTESTABLE	NA	NA	NA	NA	NA
16	28471892	29035462	16p11.2_BP1-BP3	DEL	BD	23119	385426	0	3	NA	NA	NA	UNTESTABLE	NA	NA	NA	NA	NA
16	28811875	29035462	16p11.2_BP2-BP3	DEL	BD	23119	385426	5	54	1.657	0.0975197	0.3	MEGA	2.99496	1.09693	0.685867	-0.247369	2.44123
16	29639519	30189452	16p11.2_BP4-BP5	DEL	BD	23119	385426	5	145	-2.05701	0.0396853	0.2	MEGA	0.430204	-0.843496	0.49082	-1.8055	0.11851
22	19049819	20250000	22q11.21_A-B	DEL	BD	23119	385426	2	7	NA	NA	NA	UNTESTABLE	NA	NA	NA	NA	NA
22	19049819	21112437	22q11.21_A-D	DEL	BD	23119	385426	6	5	NA	NA	NA	UNTESTABLE	NA	NA	NA	NA	NA
22	20400000	20665000	22q11.21_B-C	DEL	BD	23119	385426	0	1	NA	NA	NA	UNTESTABLE	NA	NA	NA	NA	NA
22	20400000	21112437	22q11.21_B-D	DEL	BD	23119	385426	1	17	-1.06035	0.288985	0.6	MEGA	1.0438	0.0428677	1.1331	-2.178	2.26373
22	20750000	21112437	22q11.21_C-D	DEL	BD	23119	385426	1	28	-1.66918	0.0950815	0.3	MEGA	0.366614	-1.00344	1.07754	-3.11542	1.10853
22	50674408	50733212	22q13.3_SHANK3	DEL	BD	23119	385426	2	98	0.568262	0.569857	0.8	MEGA	3.44734	1.2376	1.08685	-0.89262	3.36783
1	145627235	145809100	1q21.1_TAR_BP1-BP2	DUP	MDD	38917	385944	29	147	0.166123	0.868061	1	MEGA	0.834473	-0.180955	0.23471	-0.640987	0.279077
1	145627235	146040039	1q21.1_TAR_BP1-BP3	DUP	MDD	38917	385944	24	282	0.0314942	0.974875	1	MEGA	1.01321	0.0131206	0.219416	-0.416935	0.443176
1	145823900	146040039	1q21.1_TAR_BP2-BP3	DUP	MDD	38917	385944	13	100	1.22452	0.220757	0.5	MEGA	1.72366	0.544447	0.298822	-0.041244	1.13014
1	147056425	147922330	1q21.1	DUP	MDD	38917	385944	23	141	1.81752	0.0691379	0.3	MEGA	1.7381	0.552793	0.236971	0.0883295	1.01726
1	245749347	246507312	SMYD3	DUP	MDD	38917	385944	5	79	-1.30873	0.190627	0.5	MEGA	0.599155	-0.512235	0.49026	-1.47314	0.448674
2	49918505	51032151	NRXN1	DUP	MDD	38917	385944	1	7	NA	NA	NA	UNTESTABLE	NA	NA	NA	NA	NA
3	196011534	197617305	3q29	DUP	MDD	38917	385944	0	5	NA	NA	NA	UNTESTABLE	NA	NA	NA	NA	NA
7	73331712	74715504	7q11.23_WBS	DUP	MDD	38917	385944	0	20	-1.36303	0.172871	0.5	MEGA_CC	0.694463	-0.364616	1.02883	-2.38111	1.65188
8	2935361	4994914	8p23_CSMD1	DUP	MDD	38917	385944	2	1	NA	NA	NA	UNTESTABLE	NA	NA	NA	NA	NA
8	2045046	2145456	8p23_MYOM2	DUP	MDD	38917	385944	12	109	0.704624	0.481044	0.8	MEGA	1.37183	0.316142	0.307947	-0.287434	0.919718
8	737628	1708476	8p23_DLGAP2	DUP	MDD	38917	385944	3	25	0.649416	0.516069	0.8	MEGA	1.75053	0.55992	0.616951	-0.649304	1.76914
8	737628	4994914	8p23_DLGAP2-MYOM2-CSMD1	DUP	MDD	38917	385944	0	0	NA	NA	NA	UNTESTABLE	NA	NA	NA	NA	NA
9	116423112	117415057	ASTN2	DUP	MDD	38917	385944	0	3	NA	NA	NA	UNTESTABLE	NA	NA	NA	NA	NA
15	22778537	23067754	15q11.2_BP1-BP2	DUP	MDD	38917	385944	242	2120	2.56395	0.0103489	0.07	MEGA	1.19793	0.180598	0.0723955	0.038703	0.322493
15	22778537	28145193	15q11.2-13.1_BP1-BP3	DUP	MDD	38917	385944	7	16	2.50667	0.0121873	0.07	MEGA	5.38184	1.68303	0.475939	0.75019	2.61587
15	28917240	30083764	15q13.1-13.2_BP3-BP4	DUP	MDD	38917	385944	8	62	-0.147504	0.882734	1	MEGA	1.06506	0.0630274	0.424581	-0.769151	0.895206
15	28917240	32170575	15q13.1-13.3_BP3-BP5	DUP	MDD	38917	385944	1	13	-1.02355	0.306048	0.6	MEGA	0.507718	-0.677828	1.14222	-2.91659	1.56093
15	30788442	32170575	15q13.3_BP4-BP5	DUP	MDD	38917	385944	22	283	-0.660704	0.508802	0.8	MEGA	0.925767	-0.0771323	0.229524	-0.526999	0.372735
15	31724867	32160867	15q13.3_CHRNA7	DUP	MDD	38917	385944	341	3187	2.35005	0.0187711	0.1	MEGA	1.15403	0.143258	0.0601808	0.0253036	0.261212
16	8892097	8975328	USP7	DUP	MDD	38917	385944	10	40	2.73078	0.00631856	0.05	MEGA	3.28996	1.19087	0.361173	0.482975	1.89877
16	8892097	9121635	USP7-HAPSTR1	DUP	MDD	38917	385944	0	7	NA	NA	NA	UNTESTABLE	NA	NA	NA	NA	NA
16	9091644	9121635	HAPSTR1	DUP	MDD	38917	385944	1	30	-1.01616	0.309551	0.6	MEGA	0.261848	-1.33999	1.04241	-3.38311	0.703135
16	15417798	16199832	16p13.11_BP1-BP2	DUP	MDD	38917	385944	63	736	-0.260675	0.794343	0.9	MEGA	0.978072	-0.0221715	0.135722	-0.288186	0.243843
16	15417798	18050000	16p13.11_BP1-BP3	DUP	MDD	38917	385944	18	199	0.414645	0.678402	0.9	MEGA	1.08665	0.0831036	0.255025	-0.416745	0.582952
16	16900000	18050000	16p13.11_BP2-BP3	DUP	MDD	38917	385944	1	20	-1.56442	0.117719	0.4	MEGA	0.142594	-1.94776	1.2208	-4.34053	0.44502
16	21938814	22420568	16p12.2_BP2-BP3	DUP	MDD	38917	385944	27	200	1.69208	0.0906311	0.3	MEGA	1.6074	0.474619	0.211814	0.0594625	0.889775
16	28471892	28590813	16p11.2_BP1-BP2	DUP	MDD	38917	385944	1	8	NA	NA	NA	UNTESTABLE	NA	NA	NA	NA	NA
16	28471892	29035462	16p11.2_BP1-BP3	DUP	MDD	38917	385944	2	16	0.621315	0.534393	0.8	MEGA	1.73706	0.552194	0.754641	-0.926902	2.03129
16	28811875	29035462	16p11.2_BP2-BP3	DUP	MDD	38917	385944	13	130	0.117238	0.906671	1	MEGA	1.26022	0.23129	0.295818	-0.348514	0.811094
16	29639519	30189452	16p11.2_BP4-BP5	DUP	MDD	38917	385944	24	144	2.66744	0.00764309	0.05	MEGA	2.25488	0.813096	0.221974	0.378027	1.24817
22	19049819	20250000	22q11.21_A-B	DUP	MDD	38917	385944	7	31	1.36108	0.173489	0.5	MEGA	1.74706	0.557933	0.46661	-0.356622	1.47249
22	19049819	21112437	22q11.21_A-D	DUP	MDD	38917	385944	41	261	2.96952	0.00298265	0.03	MEGA	2.01211	0.699183	0.17264	0.360808	1.03756
22	20400000	20665000	22q11.21_B-C	DUP	MDD	38917	385944	6	23	1.66349	0.0962143	0.3	MEGA	2.22717	0.80073	0.500792	-0.180823	1.78228
22	20400000	21112437	22q11.21_B-D	DUP	MDD	38917	385944	15	109	1.1997	0.230257	0.6	MEGA	1.70237	0.532024	0.289872	-0.0361258	1.10017
22	20750000	21112437	22q11.21_C-D	DUP	MDD	38917	385944	6	93	-1.1408	0.253952	0.6	MEGA	0.617595	-0.481922	0.448076	-1.36015	0.396308
22	50674408	50733212	22q13.3_SHANK3	DUP	MDD	38917	385944	0	3	NA	NA	NA	UNTESTABLE	NA	NA	NA	NA	NA
1	145627235	145809100	1q21.1_TAR_BP1-BP2	DEL	MDD	38917	385944	22	272	-1.33561	0.181677	0.5	MEGA	0.794311	-0.23028	0.235779	-0.692407	0.231848
1	145627235	146040039	1q21.1_TAR_BP1-BP3	DEL	MDD	38917	385944	8	85	-0.140312	0.888413	1	MEGA	0.967745	-0.0327871	0.37986	-0.777312	0.711738
1	145823900	146040039	1q21.1_TAR_BP2-BP3	DEL	MDD	38917	385944	0	3	NA	NA	NA	UNTESTABLE	NA	NA	NA	NA	NA
1	147056425	147922330	1q21.1	DEL	MDD	38917	385944	15	104	0.872393	0.382994	0.7	MEGA	1.5005	0.405799	0.298278	-0.178826	0.990424
1	245749347	246507312	SMYD3	DEL	MDD	38917	385944	30	200	1.25593	0.20914	0.5	MEGA	1.40831	0.342391	0.214895	-0.0788031	0.763584
2	49918505	51032151	NRXN1	DEL	MDD	38917	385944	60	393	2.55732	0.0105482	0.07	MEGA	1.52188	0.419948	0.148845	0.128212	0.711685
3	196011534	197617305	3q29	DEL	MDD	38917	385944	3	7	NA	NA	NA	UNTESTABLE	NA	NA	NA	NA	NA
7	73331712	74715504	7q11.23_WBS	DEL	MDD	38917	385944	0	2	NA	NA	NA	UNTESTABLE	NA	NA	NA	NA	NA
8	2935361	4994914	8p23_CSMD1	DEL	MDD	38917	385944	22	360	-2.32425	0.0201121	0.1	MEGA	0.615877	-0.484708	0.228304	-0.932184	-0.0372312
8	2045046	2145456	8p23_MYOM2	DEL	MDD	38917	385944	41	430	-1.45975	0.144358	0.4	MEGA	0.846287	-0.166897	0.173793	-0.507532	0.173737
8	737628	1708476	8p23_DLGAP2	DEL	MDD	38917	385944	6	64	-0.0997085	0.920576	1	MEGA	0.785663	-0.241227	0.461005	-1.1448	0.662343
8	737628	4994914	8p23_DLGAP2-MYOM2-CSMD1	DEL	MDD	38917	385944	0	5	NA	NA	NA	UNTESTABLE	NA	NA	NA	NA	NA
9	116423112	117415057	ASTN2	DEL	MDD	38917	385944	30	186	2.08347	0.0372082	0.2	MEGA	1.73216	0.549371	0.211467	0.134897	0.963846
15	22778537	23067754	15q11.2_BP1-BP2	DEL	MDD	38917	385944	169	1817	0.0275072	0.978055	1	MEGA	1.02054	0.0203327	0.0844329	-0.145156	0.185821
15	22778537	28145193	15q11.2-13.1_BP1-BP3	DEL	MDD	38917	385944	0	1	NA	NA	NA	UNTESTABLE	NA	NA	NA	NA	NA
15	28917240	30083764	15q13.1-13.2_BP3-BP4	DEL	MDD	38917	385944	7	22	2.06106	0.0392972	0.2	MEGA	3.23024	1.17256	0.492307	0.207634	2.13748
15	28917240	32170575	15q13.1-13.3_BP3-BP5	DEL	MDD	38917	385944	0	1	NA	NA	NA	UNTESTABLE	NA	NA	NA	NA	NA
15	30788442	32170575	15q13.3_BP4-BP5	DEL	MDD	38917	385944	10	51	1.62545	0.104067	0.4	MEGA	2.22761	0.800928	0.377777	0.0604858	1.54137
15	31724867	32160867	15q13.3_CHRNA7	DEL	MDD	38917	385944	0	13	-1.22867	0.219196	0.5	MEGA_CC	0.404013	-0.906308	1.10633	-3.07472	1.26211
16	8892097	8975328	USP7	DEL	MDD	38917	385944	0	2	NA	NA	NA	UNTESTABLE	NA	NA	NA	NA	NA
16	8892097	9121635	USP7-HAPSTR1	DEL	MDD	38917	385944	0	0	NA	NA	NA	UNTESTABLE	NA	NA	NA	NA	NA
16	9091644	9121635	HAPSTR1	DEL	MDD	38917	385944	0	2	NA	NA	NA	UNTESTABLE	NA	NA	NA	NA	NA
16	15417798	16199832	16p13.11_BP1-BP2	DEL	MDD	38917	385944	29	124	3.35792	0.00078531	0.009	MEGA	2.53131	0.928738	0.220068	0.497404	1.36007
16	15417798	18050000	16p13.11_BP1-BP3	DEL	MDD	38917	385944	5	21	0.705954	0.480217	0.8	MEGA	1.87734	0.629855	0.562284	-0.472221	1.73193
16	16900000	18050000	16p13.11_BP2-BP3	DEL	MDD	38917	385944	0	4	NA	NA	NA	UNTESTABLE	NA	NA	NA	NA	NA
16	21938814	22420568	16p12.2_BP2-BP3	DEL	MDD	38917	385944	41	277	2.61913	0.0088155	0.06	MEGA	1.63517	0.491748	0.175023	0.148702	0.834794
16	28471892	28590813	16p11.2_BP1-BP2	DEL	MDD	38917	385944	0	2	NA	NA	NA	UNTESTABLE	NA	NA	NA	NA	NA
16	28471892	29035462	16p11.2_BP1-BP3	DEL	MDD	38917	385944	3	3	NA	NA	NA	UNTESTABLE	NA	NA	NA	NA	NA
16	28811875	29035462	16p11.2_BP2-BP3	DEL	MDD	38917	385944	10	54	1.70551	0.0880997	0.3	MEGA	2.14218	0.761825	0.365826	0.0448054	1.47885
16	29639519	30189452	16p11.2_BP4-BP5	DEL	MDD	38917	385944	15	145	0.927251	0.353796	0.7	MEGA	1.27278	0.241201	0.28197	-0.31146	0.793862
22	19049819	20250000	22q11.21_A-B	DEL	MDD	38917	385944	1	7	NA	NA	NA	UNTESTABLE	NA	NA	NA	NA	NA
22	19049819	21112437	22q11.21_A-D	DEL	MDD	38917	385944	2	5	NA	NA	NA	UNTESTABLE	NA	NA	NA	NA	NA
22	20400000	20665000	22q11.21_B-C	DEL	MDD	38917	385944	0	1	NA	NA	NA	UNTESTABLE	NA	NA	NA	NA	NA
22	20400000	21112437	22q11.21_B-D	DEL	MDD	38917	385944	4	17	1.13508	0.256343	0.6	MEGA	2.36019	0.858743	0.584549	-0.286973	2.00446
22	20750000	21112437	22q11.21_C-D	DEL	MDD	38917	385944	4	28	0.372877	0.70924	0.9	MEGA	1.40408	0.33938	0.588962	-0.814985	1.49375
22	50674408	50733212	22q13.3_SHANK3	DEL	MDD	38917	385944	10	98	0.402626	0.687223	0.9	MEGA	1.31928	0.277085	0.336253	-0.38197	0.93614
1	145627235	145809100	1q21.1_TAR_BP1-BP2	DUP	PTSD	17839	369129	21	134	-0.442173	0.658364	0.9	MEGA	0.861947	-0.148562	0.253599	-0.645615	0.348491
1	145627235	146040039	1q21.1_TAR_BP1-BP3	DUP	PTSD	17839	369129	8	274	-0.466784	0.640655	0.9	MEGA	0.880666	-0.127076	0.371181	-0.854591	0.600438
1	145823900	146040039	1q21.1_TAR_BP2-BP3	DUP	PTSD	17839	369129	2	97	-0.194322	0.845924	1	MEGA	0.841386	-0.172705	0.714791	-1.57369	1.22828
1	147056425	147922330	1q21.1	DUP	PTSD	17839	369129	7	140	0.0778784	0.937925	1	MEGA	0.987274	-0.0128072	0.421203	-0.838366	0.812751
1	245749347	246507312	SMYD3	DUP	PTSD	17839	369129	1	78	-1.54069	0.123391	0.4	MEGA	0.22526	-1.4905	1.04265	-3.5341	0.553101
2	49918505	51032151	NRXN1	DUP	PTSD	17839	369129	2	10	-0.170796	0.864384	1	MEGA	1.16107	0.149341	0.923479	-1.66068	1.95936
3	196011534	197617305	3q29	DUP	PTSD	17839	369129	0	5	NA	NA	NA	UNTESTABLE	NA	NA	NA	NA	NA
7	73331712	74715504	7q11.23_WBS	DUP	PTSD	17839	369129	1	19	0.641996	0.520876	0.8	MEGA	2.48712	0.911126	1.02944	-1.10658	2.92884
8	2935361	4994914	8p23_CSMD1	DUP	PTSD	17839	369129	0	1	NA	NA	NA	UNTESTABLE	NA	NA	NA	NA	NA
8	2045046	2145456	8p23_MYOM2	DUP	PTSD	17839	369129	1	103	-1.24619	0.212696	0.5	MEGA	0.313636	-1.15952	1.02946	-3.17727	0.858218
8	737628	1708476	8p23_DLGAP2	DUP	PTSD	17839	369129	3	24	1.52844	0.126404	0.4	MEGA	3.91593	1.36505	0.687509	0.017534	2.71257
8	737628	4994914	8p23_DLGAP2-MYOM2-CSMD1	DUP	PTSD	17839	369129	0	0	NA	NA	NA	UNTESTABLE	NA	NA	NA	NA	NA
9	116423112	117415057	ASTN2	DUP	PTSD	17839	369129	0	3	NA	NA	NA	UNTESTABLE	NA	NA	NA	NA	NA
15	22778537	23067754	15q11.2_BP1-BP2	DUP	PTSD	17839	369129	76	2047	-0.692671	0.488516	0.8	MEGA	0.927154	-0.0756352	0.125026	-0.320685	0.169415
15	22778537	28145193	15q11.2-13.1_BP1-BP3	DUP	PTSD	17839	369129	1	15	-0.557471	0.577205	0.8	MEGA	0.816128	-0.203184	1.10629	-2.3715	1.96514
15	28917240	30083764	15q13.1-13.2_BP3-BP4	DUP	PTSD	17839	369129	3	58	0.0951537	0.924193	1	MEGA	1.42619	0.355006	0.645	-0.909194	1.61921
15	28917240	32170575	15q13.1-13.3_BP3-BP5	DUP	PTSD	17839	369129	0	12	-0.672443	0.501302	0.8	MEGA_CC	1.35954	0.307147	1.24936	-2.1416	2.7559
15	30788442	32170575	15q13.3_BP4-BP5	DUP	PTSD	17839	369129	7	268	-0.753009	0.451445	0.8	MEGA	0.691932	-0.368268	0.399219	-1.15074	0.414202
15	31724867	32160867	15q13.3_CHRNA7	DUP	PTSD	17839	369129	134	3077	1.39397	0.163327	0.5	MEGA	1.12965	0.121907	0.0945962	-0.0635016	0.307316
16	8892097	8975328	USP7	DUP	PTSD	17839	369129	4	35	1.87071	0.0613858	0.3	MEGA	4.81111	1.57093	0.529583	0.532945	2.60891
16	8892097	9121635	USP7-HAPSTR1	DUP	PTSD	17839	369129	0	7	NA	NA	NA	UNTESTABLE	NA	NA	NA	NA	NA
16	9091644	9121635	HAPSTR1	DUP	PTSD	17839	369129	0	28	-1.03161	0.302256	0.6	MEGA_CC	0.702637	-0.352916	1.10502	-2.51875	1.81292
16	15417798	16199832	16p13.11_BP1-BP2	DUP	PTSD	17839	369129	25	696	0.821411	0.411412	0.7	MEGA	1.13907	0.130211	0.212651	-0.286584	0.547007
16	15417798	18050000	16p13.11_BP1-BP3	DUP	PTSD	17839	369129	4	192	-1.28973	0.197144	0.5	MEGA	0.520818	-0.652356	0.531805	-1.69469	0.389982
16	16900000	18050000	16p13.11_BP2-BP3	DUP	PTSD	17839	369129	2	18	0.258235	0.796225	0.9	MEGA	2.29793	0.832009	0.88506	-0.902708	2.56673
16	21938814	22420568	16p12.2_BP2-BP3	DUP	PTSD	17839	369129	6	191	0.0703213	0.943938	1	MEGA	1.17601	0.162123	0.420444	-0.661946	0.986193
16	28471892	28590813	16p11.2_BP1-BP2	DUP	PTSD	17839	369129	0	7	NA	NA	NA	UNTESTABLE	NA	NA	NA	NA	NA
16	28471892	29035462	16p11.2_BP1-BP3	DUP	PTSD	17839	369129	2	15	1.08953	0.275922	0.6	MEGA	4.1339	1.41922	0.819073	-0.186162	3.0246
16	28811875	29035462	16p11.2_BP2-BP3	DUP	PTSD	17839	369129	4	117	-0.728861	0.466087	0.8	MEGA	0.74809	-0.290232	0.552904	-1.37392	0.793459
16	29639519	30189452	16p11.2_BP4-BP5	DUP	PTSD	17839	369129	1	139	-1.60323	0.108883	0.4	MEGA	0.202127	-1.59886	1.0149	-3.58806	0.390337
22	19049819	20250000	22q11.21_A-B	DUP	PTSD	17839	369129	5	31	2.05096	0.0402706	0.2	MEGA	2.72915	1.00399	0.596762	-0.165664	2.17364
22	19049819	21112437	22q11.21_A-D	DUP	PTSD	17839	369129	12	257	0.395839	0.692224	0.9	MEGA	1.2976	0.260516	0.316061	-0.358963	0.879996
22	20400000	20665000	22q11.21_B-C	DUP	PTSD	17839	369129	4	22	0.987247	0.323522	0.6	MEGA	2.39851	0.874849	0.664038	-0.426665	2.17636
22	20400000	21112437	22q11.21_B-D	DUP	PTSD	17839	369129	7	111	0.781605	0.434447	0.7	MEGA	1.67171	0.513846	0.422874	-0.314987	1.34268
22	20750000	21112437	22q11.21_C-D	DUP	PTSD	17839	369129	7	92	0.699704	0.484112	0.8	MEGA	1.76048	0.565584	0.436524	-0.290003	1.42117
22	50674408	50733212	22q13.3_SHANK3	DUP	PTSD	17839	369129	0	3	NA	NA	NA	UNTESTABLE	NA	NA	NA	NA	NA
1	145627235	145809100	1q21.1_TAR_BP1-BP2	DEL	PTSD	17839	369129	14	259	0.0871738	0.930533	1	MEGA	1.06786	0.065656	0.30443	-0.531026	0.662338
1	145627235	146040039	1q21.1_TAR_BP1-BP3	DEL	PTSD	17839	369129	5	83	0.317375	0.750959	0.9	MEGA	1.21969	0.1986	0.509127	-0.79929	1.19649
1	145823900	146040039	1q21.1_TAR_BP2-BP3	DEL	PTSD	17839	369129	0	3	NA	NA	NA	UNTESTABLE	NA	NA	NA	NA	NA
1	147056425	147922330	1q21.1	DEL	PTSD	17839	369129	9	105	0.760263	0.447098	0.8	MEGA	1.61134	0.477064	0.391193	-0.289675	1.2438
1	245749347	246507312	SMYD3	DEL	PTSD	17839	369129	14	193	2.06562	0.0388647	0.2	MEGA	1.86692	0.624292	0.299122	0.0380125	1.21057
2	49918505	51032151	NRXN1	DEL	PTSD	17839	369129	21	373	0.953636	0.340268	0.7	MEGA	1.37777	0.320466	0.242821	-0.155462	0.796395
3	196011534	197617305	3q29	DEL	PTSD	17839	369129	1	6	NA	NA	NA	UNTESTABLE	NA	NA	NA	NA	NA
7	73331712	74715504	7q11.23_WBS	DEL	PTSD	17839	369129	0	2	NA	NA	NA	UNTESTABLE	NA	NA	NA	NA	NA
8	2935361	4994914	8p23_CSMD1	DEL	PTSD	17839	369129	15	348	-0.502347	0.615423	0.8	MEGA	0.890382	-0.116105	0.286087	-0.676835	0.444626
8	2045046	2145456	8p23_MYOM2	DEL	PTSD	17839	369129	10	403	-1.26352	0.206401	0.5	MEGA	0.688325	-0.373494	0.336286	-1.03261	0.285627
8	737628	1708476	8p23_DLGAP2	DEL	PTSD	17839	369129	0	60	-1.79099	0.0732956	0.3	MEGA_CC	0.229655	-1.47118	1.05501	-3.539	0.596649
8	737628	4994914	8p23_DLGAP2-MYOM2-CSMD1	DEL	PTSD	17839	369129	0	5	NA	NA	NA	UNTESTABLE	NA	NA	NA	NA	NA
9	116423112	117415057	ASTN2	DEL	PTSD	17839	369129	9	181	0.0398755	0.968192	1	MEGA	1.15622	0.145155	0.365822	-0.571856	0.862166
15	22778537	23067754	15q11.2_BP1-BP2	DEL	PTSD	17839	369129	98	1767	1.85438	0.0636844	0.3	MEGA	1.23555	0.211516	0.113436	-0.0108177	0.43385
15	22778537	28145193	15q11.2-13.1_BP1-BP3	DEL	PTSD	17839	369129	0	1	NA	NA	NA	UNTESTABLE	NA	NA	NA	NA	NA
15	28917240	30083764	15q13.1-13.2_BP3-BP4	DEL	PTSD	17839	369129	0	22	-1.70538	0.0881239	0.3	MEGA_CC	0.444011	-0.811906	1.09168	-2.9516	1.32779
15	28917240	32170575	15q13.1-13.3_BP3-BP5	DEL	PTSD	17839	369129	0	1	NA	NA	NA	UNTESTABLE	NA	NA	NA	NA	NA
15	30788442	32170575	15q13.3_BP4-BP5	DEL	PTSD	17839	369129	6	59	0.671079	0.50217	0.8	MEGA	0.867795	-0.1418	0.470384	-1.06375	0.780152
15	31724867	32160867	15q13.3_CHRNA7	DEL	PTSD	17839	369129	1	11	0.27413	0.783985	0.9	MEGA	2.45565	0.898392	1.10027	-1.25814	3.05492
16	8892097	8975328	USP7	DEL	PTSD	17839	369129	3	2	NA	NA	NA	UNTESTABLE	NA	NA	NA	NA	NA
16	8892097	9121635	USP7-HAPSTR1	DEL	PTSD	17839	369129	0	0	NA	NA	NA	UNTESTABLE	NA	NA	NA	NA	NA
16	9091644	9121635	HAPSTR1	DEL	PTSD	17839	369129	0	1	NA	NA	NA	UNTESTABLE	NA	NA	NA	NA	NA
16	15417798	16199832	16p13.11_BP1-BP2	DEL	PTSD	17839	369129	10	117	0.8658	0.3866	0.7	MEGA	1.87383	0.627984	0.365137	-0.0876843	1.34365
16	15417798	18050000	16p13.11_BP1-BP3	DEL	PTSD	17839	369129	5	21	0.805018	0.420809	0.7	MEGA	2.88864	1.06079	0.604712	-0.12445	2.24602
16	16900000	18050000	16p13.11_BP2-BP3	DEL	PTSD	17839	369129	0	4	NA	NA	NA	UNTESTABLE	NA	NA	NA	NA	NA
16	21938814	22420568	16p12.2_BP2-BP3	DEL	PTSD	17839	369129	19	264	1.61388	0.106553	0.4	MEGA	1.63887	0.494008	0.258527	-0.0127038	1.00072
16	28471892	28590813	16p11.2_BP1-BP2	DEL	PTSD	17839	369129	0	2	NA	NA	NA	UNTESTABLE	NA	NA	NA	NA	NA
16	28471892	29035462	16p11.2_BP1-BP3	DEL	PTSD	17839	369129	1	3	NA	NA	NA	UNTESTABLE	NA	NA	NA	NA	NA
16	28811875	29035462	16p11.2_BP2-BP3	DEL	PTSD	17839	369129	1	52	-1.28358	0.199288	0.5	MEGA	0.595052	-0.519107	1.02334	-2.52486	1.48664
16	29639519	30189452	16p11.2_BP4-BP5	DEL	PTSD	17839	369129	10	137	1.37267	0.169854	0.5	MEGA	1.53704	0.429859	0.367803	-0.291035	1.15075
22	19049819	20250000	22q11.21_A-B	DEL	PTSD	17839	369129	0	8	NA	NA	NA	UNTESTABLE	NA	NA	NA	NA	NA
22	19049819	21112437	22q11.21_A-D	DEL	PTSD	17839	369129	0	8	NA	NA	NA	UNTESTABLE	NA	NA	NA	NA	NA
22	20400000	20665000	22q11.21_B-C	DEL	PTSD	17839	369129	0	1	NA	NA	NA	UNTESTABLE	NA	NA	NA	NA	NA
22	20400000	21112437	22q11.21_B-D	DEL	PTSD	17839	369129	1	19	-0.160555	0.872444	1	MEGA	0.578039	-0.548114	1.07431	-2.65376	1.55753
22	20750000	21112437	22q11.21_C-D	DEL	PTSD	17839	369129	2	28	-0.247345	0.804641	0.9	MEGA	1.00689	0.00686916	0.822851	-1.60592	1.61966
22	50674408	50733212	22q13.3_SHANK3	DEL	PTSD	17839	369129	3	97	0.251096	0.80174	0.9	MEGA	1.25808	0.229586	0.586677	-0.920301	1.37947
1	145627235	145809100	1q21.1_TAR_BP1-BP2	DUP	ADHD	3544	368490	8	123	-0.220903	0.825168	0.9	MEGA	1.10766	0.102247	0.406242	-0.693988	0.898481
1	145627235	146040039	1q21.1_TAR_BP1-BP3	DUP	ADHD	3544	368490	4	280	1.35347	0.175905	0.5	MEGA	4.78262	1.56499	0.58385	0.420643	2.70934
1	145823900	146040039	1q21.1_TAR_BP2-BP3	DUP	ADHD	3544	368490	0	98	-0.353896	0.723417	0.9	MEGA_CC	6.73059	1.90666	1.18264	-0.411304	4.22463
1	147056425	147922330	1q21.1	DUP	ADHD	3544	368490	2	133	1.11027	0.266884	0.6	MEGA	2.88154	1.05832	0.794153	-0.498215	2.61486
1	245749347	246507312	SMYD3	DUP	ADHD	3544	368490	1	76	0.0553576	0.955854	1	MEGA	1.87857	0.630509	1.11858	-1.5619	2.82292
2	49918505	51032151	NRXN1	DUP	ADHD	3544	368490	0	7	NA	NA	NA	UNTESTABLE	NA	NA	NA	NA	NA
3	196011534	197617305	3q29	DUP	ADHD	3544	368490	0	5	NA	NA	NA	UNTESTABLE	NA	NA	NA	NA	NA
7	73331712	74715504	7q11.23_WBS	DUP	ADHD	3544	368490	1	20	0.25882	0.795774	0.9	MEGA	4.83861	1.57663	1.16388	-0.704584	3.85784
8	2935361	4994914	8p23_CSMD1	DUP	ADHD	3544	368490	0	1	NA	NA	NA	UNTESTABLE	NA	NA	NA	NA	NA
8	2045046	2145456	8p23_MYOM2	DUP	ADHD	3544	368490	1	106	-0.685446	0.493063	0.8	MEGA	0.848436	-0.16436	1.13203	-2.38314	2.05442
8	737628	1708476	8p23_DLGAP2	DUP	ADHD	3544	368490	0	24	-0.0225827	0.981983	1	MEGA_CC	31.1305	3.43819	1.5887	0.32434	6.55204
8	737628	4994914	8p23_DLGAP2-MYOM2-CSMD1	DUP	ADHD	3544	368490	0	0	NA	NA	NA	UNTESTABLE	NA	NA	NA	NA	NA
9	116423112	117415057	ASTN2	DUP	ADHD	3544	368490	0	3	NA	NA	NA	UNTESTABLE	NA	NA	NA	NA	NA
15	22778537	23067754	15q11.2_BP1-BP2	DUP	ADHD	3544	368490	18	2066	-0.598415	0.549563	0.8	MEGA	0.928791	-0.0738717	0.259905	-0.583286	0.435543
15	22778537	28145193	15q11.2-13.1_BP1-BP3	DUP	ADHD	3544	368490	1	15	0.571136	0.567907	0.8	MEGA	11.9814	2.48336	1.35214	-0.166836	5.13355
15	28917240	30083764	15q13.1-13.2_BP3-BP4	DUP	ADHD	3544	368490	0	62	-0.601107	0.547768	0.8	MEGA_CC	1.00062	0.00062337	1.16129	-2.2755	2.27675
15	28917240	32170575	15q13.1-13.3_BP3-BP5	DUP	ADHD	3544	368490	1	11	0.750122	0.453181	0.8	MEGA	37.1637	3.61533	1.28971	1.08749	6.14317
15	30788442	32170575	15q13.3_BP4-BP5	DUP	ADHD	3544	368490	3	273	-0.0971728	0.922589	1	MEGA	1.58932	0.463305	0.667169	-0.844347	1.77096
15	31724867	32160867	15q13.3_CHRNA7	DUP	ADHD	3544	368490	20	3077	-0.419274	0.675016	0.9	MEGA	0.960699	-0.0400936	0.252535	-0.535062	0.454875
16	8892097	8975328	USP7	DUP	ADHD	3544	368490	0	40	-0.638959	0.52285	0.8	MEGA_CC	1.81959	0.598612	1.09545	-1.54846	2.74569
16	8892097	9121635	USP7-HAPSTR1	DUP	ADHD	3544	368490	0	7	NA	NA	NA	UNTESTABLE	NA	NA	NA	NA	NA
16	9091644	9121635	HAPSTR1	DUP	ADHD	3544	368490	0	29	-0.878531	0.379656	0.7	MEGA_CC	0.941989	-0.0597612	1.17298	-2.3588	2.23928
16	15417798	16199832	16p13.11_BP1-BP2	DUP	ADHD	3544	368490	6	725	0.0419993	0.966499	1	MEGA	1.25047	0.223522	0.448272	-0.655091	1.10214
16	15417798	18050000	16p13.11_BP1-BP3	DUP	ADHD	3544	368490	2	198	0.170057	0.864966	1	MEGA	3.10544	1.13315	0.779397	-0.394464	2.66077
16	16900000	18050000	16p13.11_BP2-BP3	DUP	ADHD	3544	368490	0	18	-0.323288	0.746478	0.9	MEGA_CC	11.1741	2.4136	1.1564	0.147051	4.68015
16	21938814	22420568	16p12.2_BP2-BP3	DUP	ADHD	3544	368490	2	198	0.690067	0.490152	0.8	MEGA	1.34385	0.295537	0.785107	-1.24327	1.83435
16	28471892	28590813	16p11.2_BP1-BP2	DUP	ADHD	3544	368490	0	7	NA	NA	NA	UNTESTABLE	NA	NA	NA	NA	NA
16	28471892	29035462	16p11.2_BP1-BP3	DUP	ADHD	3544	368490	0	16	-0.121146	0.903576	1	MEGA_CC	58.776	4.07373	1.17449	1.77173	6.37574
16	28811875	29035462	16p11.2_BP2-BP3	DUP	ADHD	3544	368490	1	129	-0.354685	0.722826	0.9	MEGA	0.741664	-0.298859	1.06874	-2.39359	1.79587
16	29639519	30189452	16p11.2_BP4-BP5	DUP	ADHD	3544	368490	3	144	0.424154	0.671453	0.9	MEGA	3.63911	1.29174	0.662707	-0.00716724	2.59064
22	19049819	20250000	22q11.21_A-B	DUP	ADHD	3544	368490	0	31	-1.0431	0.296904	0.6	MEGA_CC	0.850249	-0.162226	1.19864	-2.51156	2.18711
22	19049819	21112437	22q11.21_A-D	DUP	ADHD	3544	368490	3	260	0.306846	0.758961	0.9	MEGA	3.27908	1.18756	0.680182	-0.145594	2.52072
22	20400000	20665000	22q11.21_B-C	DUP	ADHD	3544	368490	0	21	-1.34821	0.177592	0.5	MEGA_CC	0.899821	-0.105559	1.21915	-2.49508	2.28397
22	20400000	21112437	22q11.21_B-D	DUP	ADHD	3544	368490	0	109	-1.18808	0.234802	0.6	MEGA_CC	0.665888	-0.406634	1.11786	-2.59763	1.78436
22	20750000	21112437	22q11.21_C-D	DUP	ADHD	3544	368490	0	93	-0.477982	0.632663	0.9	MEGA_CC	1.82721	0.602792	1.0917	-1.53694	2.74252
22	50674408	50733212	22q13.3_SHANK3	DUP	ADHD	3544	368490	0	3	NA	NA	NA	UNTESTABLE	NA	NA	NA	NA	NA
1	145627235	145809100	1q21.1_TAR_BP1-BP2	DEL	ADHD	3544	368490	3	260	-0.146599	0.883449	1	MEGA	1.59266	0.465407	0.624621	-0.758851	1.68966
1	145627235	146040039	1q21.1_TAR_BP1-BP3	DEL	ADHD	3544	368490	2	83	-0.214002	0.830545	1	MEGA	2.2808	0.824525	0.790617	-0.725085	2.37413
1	145823900	146040039	1q21.1_TAR_BP2-BP3	DEL	ADHD	3544	368490	0	3	NA	NA	NA	UNTESTABLE	NA	NA	NA	NA	NA
1	147056425	147922330	1q21.1	DEL	ADHD	3544	368490	0	102	-0.787802	0.430812	0.7	MEGA_CC	1.93871	0.662025	1.05591	-1.40756	2.73161
1	245749347	246507312	SMYD3	DEL	ADHD	3544	368490	1	200	-1.17678	0.239283	0.6	MEGA	0.316267	-1.15117	1.03076	-3.17145	0.869118
2	49918505	51032151	NRXN1	DEL	ADHD	3544	368490	2	381	-1.18518	0.235945	0.6	MEGA	0.57733	-0.549341	0.741273	-2.00224	0.903555
3	196011534	197617305	3q29	DEL	ADHD	3544	368490	0	6	NA	NA	NA	UNTESTABLE	NA	NA	NA	NA	NA
7	73331712	74715504	7q11.23_WBS	DEL	ADHD	3544	368490	0	2	NA	NA	NA	UNTESTABLE	NA	NA	NA	NA	NA
8	2935361	4994914	8p23_CSMD1	DEL	ADHD	3544	368490	2	343	0.00220804	0.998238	1	MEGA	0.96398	-0.0366846	0.775545	-1.55675	1.48338
8	2045046	2145456	8p23_MYOM2	DEL	ADHD	3544	368490	18	420	0.97784	0.328153	0.6	MEGA	1.42981	0.357541	0.289744	-0.210356	0.925438
8	737628	1708476	8p23_DLGAP2	DEL	ADHD	3544	368490	3	64	0.514034	0.607228	0.8	MEGA	2.75967	1.01511	0.665245	-0.28877	2.31899
8	737628	4994914	8p23_DLGAP2-MYOM2-CSMD1	DEL	ADHD	3544	368490	0	5	NA	NA	NA	UNTESTABLE	NA	NA	NA	NA	NA
9	116423112	117415057	ASTN2	DEL	ADHD	3544	368490	2	179	0.230105	0.81801	0.9	MEGA	2.50912	0.91993	0.795765	-0.639769	2.47963
15	22778537	23067754	15q11.2_BP1-BP2	DEL	ADHD	3544	368490	24	1747	2.76037	0.00577353	0.05	MEGA	2.01767	0.701945	0.240185	0.231182	1.17271
15	22778537	28145193	15q11.2-13.1_BP1-BP3	DEL	ADHD	3544	368490	1	1	NA	NA	NA	UNTESTABLE	NA	NA	NA	NA	NA
15	28917240	30083764	15q13.1-13.2_BP3-BP4	DEL	ADHD	3544	368490	0	21	-0.691473	0.489269	0.8	MEGA_CC	1.48924	0.398268	1.17423	-1.90321	2.69975
15	28917240	32170575	15q13.1-13.3_BP3-BP5	DEL	ADHD	3544	368490	0	1	NA	NA	NA	UNTESTABLE	NA	NA	NA	NA	NA
15	30788442	32170575	15q13.3_BP4-BP5	DEL	ADHD	3544	368490	1	50	-0.27617	0.782418	0.9	MEGA	1.41441	0.346712	1.16852	-1.94359	2.63702
15	31724867	32160867	15q13.3_CHRNA7	DEL	ADHD	3544	368490	0	12	-0.552193	0.580816	0.8	MEGA_CC	1.57594	0.454851	1.26073	-2.01617	2.92588
16	8892097	8975328	USP7	DEL	ADHD	3544	368490	0	2	NA	NA	NA	UNTESTABLE	NA	NA	NA	NA	NA
16	8892097	9121635	USP7-HAPSTR1	DEL	ADHD	3544	368490	0	0	NA	NA	NA	UNTESTABLE	NA	NA	NA	NA	NA
16	9091644	9121635	HAPSTR1	DEL	ADHD	3544	368490	0	2	NA	NA	NA	UNTESTABLE	NA	NA	NA	NA	NA
16	15417798	16199832	16p13.11_BP1-BP2	DEL	ADHD	3544	368490	3	122	-0.0549197	0.956202	1	MEGA	1.50748	0.410441	0.716127	-0.993168	1.81405
16	15417798	18050000	16p13.11_BP1-BP3	DEL	ADHD	3544	368490	1	20	1.28609	0.19841	0.5	MEGA	18.0149	2.8912	1.23886	0.463045	5.31936
16	16900000	18050000	16p13.11_BP2-BP3	DEL	ADHD	3544	368490	0	4	NA	NA	NA	UNTESTABLE	NA	NA	NA	NA	NA
16	21938814	22420568	16p12.2_BP2-BP3	DEL	ADHD	3544	368490	4	256	1.12653	0.25994	0.6	MEGA	3.57458	1.27385	0.556534	0.18304	2.36465
16	28471892	28590813	16p11.2_BP1-BP2	DEL	ADHD	3544	368490	0	2	NA	NA	NA	UNTESTABLE	NA	NA	NA	NA	NA
16	28471892	29035462	16p11.2_BP1-BP3	DEL	ADHD	3544	368490	0	3	NA	NA	NA	UNTESTABLE	NA	NA	NA	NA	NA
16	28811875	29035462	16p11.2_BP2-BP3	DEL	ADHD	3544	368490	2	53	0.819995	0.412219	0.7	MEGA	4.28115	1.45422	0.970344	-0.447651	3.3561
16	29639519	30189452	16p11.2_BP4-BP5	DEL	ADHD	3544	368490	2	141	0.201083	0.840634	1	MEGA	1.3593	0.306971	0.750695	-1.16439	1.77833
22	19049819	20250000	22q11.21_A-B	DEL	ADHD	3544	368490	0	7	NA	NA	NA	UNTESTABLE	NA	NA	NA	NA	NA
22	19049819	21112437	22q11.21_A-D	DEL	ADHD	3544	368490	6	5	NA	NA	NA	UNTESTABLE	NA	NA	NA	NA	NA
22	20400000	20665000	22q11.21_B-C	DEL	ADHD	3544	368490	0	1	NA	NA	NA	UNTESTABLE	NA	NA	NA	NA	NA
22	20400000	21112437	22q11.21_B-D	DEL	ADHD	3544	368490	1	16	0.439442	0.660341	0.9	MEGA	4.42914	1.4882	1.19541	-0.854802	3.83121
22	20750000	21112437	22q11.21_C-D	DEL	ADHD	3544	368490	0	26	-0.274911	0.783384	0.9	MEGA_CC	5.51048	1.70665	1.13845	-0.524714	3.93802
22	50674408	50733212	22q13.3_SHANK3	DEL	ADHD	3544	368490	1	98	0.853007	0.393655	0.7	MEGA	6.75807	1.91074	1.32738	-0.690933	4.51241

### Sheet: S10
DISORDER_1	DISORDER_2	pearson_coefficient	pvalue
SCZ	ASD	0.247685	0.0861832
BD	ASD	0.105852	0.47396
MDD	ASD	0.314597	0.0294236
PTSD	ASD	0.152971	0.299268
ADHD	ASD	0.278865	0.0549375
BD	SCZ	0.614914	3.32e-06
MDD	SCZ	0.106784	0.470053
PTSD	SCZ	-0.0328961	0.824343
ADHD	SCZ	0.333284	0.0206233
MDD	BD	0.209401	0.148731
PTSD	BD	-0.123717	0.397037
ADHD	BD	0.352943	0.0128665
PTSD	MDD	0.0301967	0.836817
ADHD	MDD	0.0333571	0.820007
ADHD	PTSD	0.21152	0.144569

### Sheet: S11
Locus	NRXN1	ASTN2	SMYD3
Disorder	SCZ	XD	SCZ
CNV_type	DEL	DEL	DUP
Categories	Category1:LOF;Category2:InFrame;Category3:Intron	Category1:LOF;Category2:InFrame;Category3:Intron	Category1:Full_Iso;Category2:Part_Iso;Category3:Intron
Category1_BETA	1.05721	0.446174	1.48866
Category1_SE	0.186169	0.152382	0.496639
Category1_PVAL	1.35684e-08	0.0034116	0.00272231
Category1_CIL	0.692316	0.147505	0.515248
Category1_CIU	1.4221	0.744844	2.46207
Category2_BETA	0.269258	-0.173978	0.586406
Category2_SE	1.41578	0.336301	0.510954
Category2_PVAL	0.849165	0.604926	0.251105
Category2_CIL	-2.50567	-0.833127	-0.415063
Category2_CIU	3.04418	0.485171	1.58788
Category3_BETA	-0.0499191	0.300289	0.347645
Category3_SE	0.159975	0.185846	0.673605
Category3_PVAL	0.755008	0.106139	0.605787
Category3_CIL	-0.363471	-0.0639698	-0.972622
Category3_CIU	0.263633	0.664548	1.66791

### Sheet: S12
Figure 5 panel	Sample	HiFi yield (Gb)	HiFi read QV	% mapped reads	coverage	mean read length	number of reads
Panel B	Subject 1	82	36	0.9992	25	11535	7103606
Panel C	Subject 2	76	36.1	0.9995	23	10647	7095504
Panel D	Subject 3	94	34.5	0.9994	28.9	12717	7396480
